# Genomic epidemiology and associated clinical outcomes of a SARS-CoV-2 outbreak in a general adult hospital in Quebec

**DOI:** 10.1101/2021.05.29.21257760

**Authors:** Bastien Paré, Marieke Rozendaal, Sacha Morin, Raphaël Poujol, Fatima Mostefai, Jean-Christophe Grenier, Léa Kaufmann, Henry Xing, Miguelle Sanchez, Ariane Yechouron, Ronald Racette, Julie Hussin, Guy Wolf, Ivan Pavlov, Martin A. Smith

## Abstract

The first confirmed case of COVID-19 in Quebec, Canada, occurred at Verdun Hospital on February 25, 2020. A month later, a localized outbreak was observed at this hospital. We performed tiled amplicon whole genome nanopore sequencing on nasopharyngeal swabs from all SARS-CoV-2 positive samples from 31 March to 17 April 2020 in 2 local hospitals to assess the viral diversity of the outbreak. We report 264 viral genomes from 242 individuals (both staff and patients) with associated clinical features and outcomes, as well as longitudinal samples, technical replicates and the first publicly disseminated SARS-CoV-2 genomes in Quebec. Viral lineage assessment identified multiple subclades in both hospitals, with a predominant subclade in the Verdun outbreak, indicative of hospital-acquired transmission. Dimensionality reduction identified two subclades that evaded supervised lineage assignment methods, including Pangolin, and identified certain symptoms (headache, myalgia and sore throat) that are significantly associated with favorable patient outcomes. We also address certain limitations of standard SARS-CoV-2 bioinformatics procedures, notably when presented with multiple viral haplotypes.

## Supplementary tables for "Genomic epidemiology and associated clinical outcomes of a SARS-CoV-2 outbreak in a general adult hospital in Quebec"

### Sheet: SupTable 1 - Sample overview
Run ID (RUN_Barcode)	Patient ID	Sample ID	CN Value	PCR Cycles	Demuxed reads	Filtered reads	Genome coverage p.c.	Pangolineage	Haplotype group	Haplotype group simplified	Haplotype subgroups simplified	mean VAF	Num. variants	Passed variants (these exclude alleles with <90% frequency)	Hôpital	Age decile	Employee	Symptomatic at initial test	Symptomatic progression	Fever	Cough	Fatigue	Headache	Myalgia	Nausea/vomiting/diarrhea	Dyspnea	Confusion	Other symptom	Hospitalization	Reason for hospitalization	Breathing assistance	O2	Optiflow	Intubation	Co-morbidity	Charlson comorbidity index	Deceased
VERD9_BC1	167	AA1	6.03	25	538222	522839	99.602	B.1	III	III	III	0.991958	6	241T,3037T,14408T,15324T,23403G,25433T,	Verdun	5	Yes	Yes		Yes	Yes	No	Yes	Yes	No	No	No	mal_de_gorge;frissons	No		No	No	No	No	No		No
VERD2_BC1	54	AA2	15.42	25	1335873	1276189	98.6189	B.1	III	III	III	0.987002	6	241T,3037T,14408T,15324T,23403G,25433T,	Verdun	6	Yes	Yes		Yes	Yes	No	No	Yes	No	No	No	mal_de_gorge	No		No	No	No	No	No		No
VERD2_BC2	16	AA3	12.48	25	2619162	2538259	99.602	B.1	III	III	III	0.986947	6	241T,3037T,14408T,15324T,23403G,25433T,	Verdun	5	Yes	Yes		Yes	Yes	No	Yes	No	No	No	No	mal_de_gorge; dysgueusie	No		No	No	No	No	No		No
VERD8_BC1	99	AA4	4.83	25	264704	256741	99.602	B.1	III	III	III	0.986324	6	241T,3037T,14408T,15324T,23403G,25433T,	Verdun	3	Yes	Yes		Yes	Yes	Yes	Yes	No	No	No	No	frissons;congestion;faiblesse	No		No	No	No	No	No		No
VERD13_BC9	128	AA5	25.86	35	179058	75814	22.5696		I	I		0.990196	3	8299C,14829T,26514A,	Verdun	2	Yes	Yes		Yes	Yes	Yes	Yes	Yes	No	No	No	frissons	No		No	No	No	No	No		No
VERD2_BC3	223	AA6	7.48	25	1401545	1359658	97.8196	B.1	III	III	III	0.987407	6	241T,3037T,14408T,15324T,23403G,25433T,	Verdun	2	Yes	Yes		No	Yes	No	Yes	No	No	No	No	mal_de_gorge;faiblesse	No		No	No	No	No	No		No
VERD1_BC17	108	AA7	14.86	25	208607	191294	94.9905	B.1	III	III	III	0.923751	6	241T,3037T,14408T,23403G,	Verdun	4	Yes	Yes		No	Yes	No	No	No	No	No	No	congestion	No		No	No	No	No	No		No
VERD2_BC4	156	AA8	10	25	1668376	1624568	98.6189	B.1	III	III	III	0.988597	6	241T,3037T,14408T,15324T,23403G,25433T,	Notre-Dame	4	Yes	Yes		Yes	Yes	Yes	Yes	No	No	No	No	frissons	No		No	No	No	No	No		No
VERD2_BC5	212	AA9	6.38	25	2025362	1958609	98.6189	B.1	II	II	IIb	0.991858	7	241T,1059T,3037T,14408T,23403G,25563T,28606T,	Notre-Dame	4	Yes	Yes		No	Yes	Yes	No	Yes	No	Yes	No	frissons	No		No	No	No	No	No		No
VERD2_BC6	9	AB1	8.66	25	1749871	1701492	98.6189	B.1	III	III	III	0.9868	6	241T,3037T,14408T,15324T,23403G,25433T,	Verdun	7	No	Yes		Yes	No	No	No	No	No	No	No	insuffisance_respiratoire	Yes	Other	Yes	No	No	Yes	Yes	3	Yes
VERD2_BC7	58	AB2	6.97	25	1788961	1743171	98.6189	B.1	III	III	III	0.987281	6	241T,3037T,14408T,15324T,23403G,25433T,	Verdun	3	Yes	Yes		No	No	No	Yes	Yes	No	No	No	rhinorrhée;éternuement	No		No	No	No	No	No		No
VERD2_BC8	29	AB3	7.53	25	1969193	1911800	98.6189	B.1	III	III	III	0.986644	7	241T,3037T,14408T,15324T,21871T,23403G,25433T,	Verdun	8	No	No	Yes	Yes	No	No	No	No	No	No	No	No	Yes	Other	No	No	No	No	Yes	2	No
VERD2_BC9	120	AB4	19.52	25	229779	203787	92.459	B	?	OTHER	rest	0.812807	13	241T,3037T,14408T,15150GT,15324T,16234T,23403G,28883T,	Verdun	7	No	No	Yes	No	No	No	No	No	Yes	Yes	Yes	No	Yes	Other	No	No	No	No	Yes	6	Yes
VERD1_BC13	13	AB5	0	25	109151	103517	97.8196	B.1	III	III	III	0.950569	6	241T,3037T,14408T,15324T,23403G,	Verdun	7	No	No	Yes	Yes	Yes	No	No	No	No	No	No	No	Yes	Other	No	No	No	No	No		No
VERD2_BC10	19	AB6	19.03	25	240403	204734	91.1012	B.1	III	III	III	0.828277	8	241T,3037T,14408T,15324T,23403G,	Verdun	6	No	Yes		Yes	Yes	Yes	Yes	No	No	No	Yes	faiblesse	Yes	Covid-19	Yes	Yes	No	No	Yes	2	Yes
VERD2_BC11	43	AB7	10.34	25	732912	715522	97.8196	B.1	III	III	III	0.986735	6	241T,3037T,14408T,15324T,23403G,25433T,	Verdun	5	Yes	Yes		No	Yes	No	No	No	No	No	No	mal_de_gorge	No		No	No	No	No	No	0	No
VERD9_BC16	2	AB8	22.75	35	383467	118159	6.91904		I	I		0.68613	2	7805T,	Verdun	5	No	No	Yes	Yes	Yes	Yes	No	No	Yes	Yes	Yes	No	Yes	Other	No	No	No	No	No		Yes
VERD4_BC2	193	AB9	14.2	25	226341	207665	95.064	B.1	II	II	IIb	0.980875	8	241T,1059T,3037T,11916T,14408T,21641T,23403G,25563T,	Verdun	5	Yes	Yes		Yes	Yes	Yes	No	Yes	No	Yes	No	mal_de_gorge;rhinorrhée;inappétence	Yes	Covid-19	No	No	No	No	No		No
VERD2_BC12	1	AC1	6.4	25	457000	446622	97.8196	B.1	III	III	III	0.986269	6	241T,3037T,14408T,15324T,23403G,25433T,	Verdun	5	Yes	Yes		Yes	No	No	Yes	No	No	Yes	No	mal_de_gorge	No		No	No	No	No	No		No
VERD2_BC13	91	AC2	19.62	25	125767	114010	87.8808	B.1	IX	IX	rest	0.865218	10	241T,844T,906CT,3037T,14408T,15324T,23403G,	Verdun	5	Yes	Yes		No	Yes	No	No	Yes	No	No	No	No	No		No	No	No	No	No		No
VERD2_BC14	112	AC3	9.05	25	383635	374387	97.8196	B.1	III	III	III	0.98657	7	241T,3037T,10747T,14408T,15324T,23403G,25433T,	Verdun	6	No	No	Yes	Yes	Yes	No	No	No	No	No	No	No	Yes	Other	Yes	Yes	No	No	No		No
VERD4_BC3	7	AC4	7.38	25	134013	129940	99.602	B.1	III	III	III	0.951476	9	241T,3037T,14408T,15324T,19255T,19255T,23403G,25433T,	Verdun	5	No	Yes		No	Yes	No	No	No	No	No	No	No	No		No	No	No	No	Yes	2	No
VERD2_BC15	4	AC5	16.35	25	97379	92374	89.8539	B.1	III	III	III	0.974554	6	241T,3037T,14408T,15324T,23403G,25433T,	Verdun	8	No	No	Yes	Yes	Yes	No	No	No	No	No	Yes	No	Yes	Other	Yes	No	No	No	Yes	2	Yes
VERD2_BC16	208	AC6	9.51	25	159950	152875	96.0873	B.1	III	III	III	0.978369	6	241T,3037T,14408T,15324T,23403G,25433T,	Notre-Dame	8	No	Yes		No	Yes	No	No	No	No	No	Yes	No	Yes	Covid-19	Yes	Yes	No	No	Yes	2	Yes
VERD2_BC17	95	AC7	6.82	25	86167	84238	97.8196	B.1.147	III	III	III	0.985124	7	241T,3037T,14408T,15324T,23403G,25433T,27926G,	Verdun	5	Yes	Yes		Yes	Yes	No	No	No	Yes	No	No	faiblesse;diarrhée	Yes	Covid-19	Yes	No	Yes	No	Yes	2	No
VERD2_BC18	39	AC8	18.11	25	89295	82999	87.9276	B.1	III	III	III	0.958071	6	241T,3037T,14408T,15324T,23403G,	Verdun	4	Yes	Yes		No	Yes	Yes	Yes	No	No	Yes	No	mal_de_gorge;diaphorèse_la_nuit;frissons	No		No	No	No	No	No	0	No
VERD8_BC2	34	AC9	0	25	367997	359324	99.602	B.1	III	III	III	0.985271	6	241T,3037T,14408T,15324T,23403G,25433T,	Verdun	4	Yes	Yes		No	Yes	No	No	No	No	No	No	mal_de_gorge;sueurs_froides	No		No	No	No	No	No	0	No
	96	AD1	25.05												Verdun	5	No	Yes		Yes	Yes	No	No	No	No	No	No	No	No		No	No	No	No	No		No
VERD2_BC19	47	AD2	12.24	25	102208	99395	94.8768	B.1	II	II	IIb	0.993277	8	241T,514T,1059T,3037T,14408T,18457T,23403G,25563T,	Verdun	5	Yes	Yes		No	No	No	No	No	Yes	No	No	mal_de_gorge;frissons	No		No	No	No	No	No		No
VERD2_BC20	214	AD3	13.93	25	102232	99258	93.2716	B.1.147	III	III	III	0.985669	8	241T,1392T,3037T,14408T,15324T,23121T,23403G,25433T,	Notre-Dame	3	Yes	Yes		No	Yes	No	No	Yes	No	Yes	No	mal_de_gorge;faiblesse;étourdissment	No		No	No	No	No	No		No
VERD2_BC21	170	AD4	17.68	25	62420	58446	86.9378	B.1	II	II	IIb	0.971873	8	241T,1059T,2518A,3037T,14408T,23403G,25411C,25563T,	Notre-Dame	7	No	Yes		No	No	No	No	No	No	No	Yes	No	Yes	Covid-19	Yes	Yes	No	No	Yes	4	Yes
VERD2_BC22	217	AD5	10.31	25	124884	121857	96.8297	B.1.147	III	III	III	0.988958	7	241T,3037T,14408T,15324T,23403G,25433T,28887T,	Verdun	7	No	Yes		No	Yes	Yes	No	No	No	Yes	Yes	No	Yes	Covid-19	Yes	Yes	No	No	No		No
VERD8_BC3	21	AD6	0	25	367997	359324	99.602	B.1	III	III	III	0.985271	6	241T,3037T,14408T,15324T,23403G,25433T,	Verdun	9	No	No	Yes	Yes	No	No	No	No	No	No	Yes	délirium	Yes	Other	No	No	No	No	No		Yes
VERD8_BC4	104	AD7	5.4	25	184008	179426	99.602	B.1	II	II	IIa	0.988735	13	241T,1059T,1150T,1223T,3037T,4886T,14408T,14829T,23403G,24782G,25563T,27561T,27964T,	Verdun	5	Yes	Yes		Yes	Yes	Yes	Yes	Yes	No	Yes	No	mal_de_gorge;frissons;rhinorrhée	No		No	No	No	No	No		No
VERD2_BC23	102	AD8	19.96	25	96480	88000	87.1117	B.1	III	III	III	0.963338	6	241T,3037T,14408T,15324T,23403G,	Verdun	6	No	Yes		Yes	Yes	No	No	No	No	Yes	No	inappétence	Yes	Covid-19	No	No	No	No	Yes	2	No
	73	AD9	29.23												Verdun	4	Yes	Yes		No	No	No	Yes	No	No	No	No	mal_de_gorge	No		No	No	No	No	No		No
VERD9_BC17	6	AE1	23.76	35	413538	288673	87.105	B.1	III	III	III	0.837315	7	241T,3037T,14408T,23403G,25433T,	Verdun	7	No	Yes		No	No	No	No	No	Yes	No	No	inappétence	Yes	Other	No	No	No	No	Yes	3	No
VERD9_BC2	135	AE2	25.66	35	285375	152420	97.6624	B	III	III	III	0.968924	7	241T,3037T,14408T,15324T,23403G,25433T,	Verdun	8	No	No	Yes	No	No	No	No	No	Yes	No	No	No	Yes	Covid-19	No	No	No	No	Yes	2	No
VERD9_BC3	33	AE3	10.64	25	183619	180903	97.1274	B.1	III	III	III	0.990134	6	241T,3037T,14408T,15324T,23403G,25433T,	Verdun	5	Yes	Yes		Yes	Yes	No	No	Yes	No	No	No	frissons	No		No	No	No	No	No		No
VERD4_BC5	103	AE4	9.96	25	204194	197126	98.766	B.1.147	III	III	III	0.980641	7	241T,3037T,14408T,15324T,23403G,25433T,27926G,	Verdun	5	Yes	Yes		Yes	No	No	No	No	No	No	No	No	No		No	No	No	No	No		No
VERD9_BC4	37	AE5	24.07	35	472259	287084	77.6778	B.1	IX	IX		0.963911	7	241T,3037T,14408T,15324T,16949T,23403G,	Verdun	5	Yes	Yes		No	Yes	Yes	No	No	No	No	No	aphonie	No		No	No	No	No	Yes	2	No
VERD4_BC6	23	AE6	9.65	25	164471	159102	99.602	B.1	II	II	IIa	0.987701	13	241T,1059T,1150T,1223T,3037T,4886T,14408T,14829T,23403G,24782G,25563T,27561T,27964T,	Verdun	3	Yes	Yes		Yes	No	No	No	No	No	No	No	mal_de_gorge	No		No	No	No	No	No		No
VERD9_BC18	161	AE7	19.35	35	332168	293822	95.3182	B	III	III	III	0.926146	7	241T,3037T,14408T,15324T,23403G,25433T,	Notre-Dame	8	No	Yes		No	Yes	No	No	No	No	Yes	No	douleur_abdominale	Yes	Covid-19	Yes	Yes	No	No	Yes	5	Yes
VERD4_BC7	105	AE8	14.34	25	193971	184823	96.0873	B.1	III	III	III	0.983754	6	241T,3037T,14408T,15324T,23403G,25433T,	Verdun	6	Yes	Yes		Yes	No	Yes	No	Yes	No	No	No	faiblesse	No		No	No	No	No	No		No
VERD4_BC8	48	AE9	10.14	25	241053	233027	99.602	B.1	III	III	III	0.981691	6	241T,3037T,14408T,15324T,23403G,25433T,	Verdun	8	No	Yes		Yes	Yes	No	No	Yes	Yes	Yes	Yes	No	Yes	Covid-19	Yes	Yes	No	No	Yes	1	Yes
VERD4_BC9	28	AF1	7.26	35	337526	325994	99.602	B.1	III	III	III	0.981185	6	241T,3037T,14408T,15324T,23403G,25433T,	Verdun	4	Yes	Yes		No	Yes	Yes	No	Yes	No	No	No	mal_de_gorge;faiblesse	No		No	No	No	No	No		No
VERD4_BC10	67	AF2	7.92	25	180075	174843	99.602	B.1.147	III	III	III	0.982442	9	241T,1473T,3037T,5986T,14408T,15324T,23403G,25433T,27567T,	Verdun	9	No	Yes		No	Yes	No	No	No	Yes	Yes	Yes	frissons;étourdissement;faiblesse	Yes	Covid-19	No	No	No	No	Yes	3	No
VERD9_BC19	44	AF3	18.35	35	452117	421196	96.0305	B.1	III	III	III	0.989702	6	241T,3037T,14408T,15324T,23403G,25433T,	Verdun	8	No	Yes		Yes	Yes	No	No	No	Yes	No	Yes	inappétence;étourdissement	Yes	Covid-19	Yes	Yes	No	No	Yes	2	Yes
VERD4_BC11	179	AF4	12.11	25	129896	125117	95.064	B.1	III	III	III	0.983642	7	241T,3037T,14408T,15324T,21574T,23403G,25433T,	Notre-Dame	2	Yes	Yes		No	Yes	No	No	No	No	No	No	No	No		No	No	No	No	No		No
VERD9_BC20	181	AF5	22.94	35	412818	333105	83.3762	B	XXXIX	OTHER	rest	0.832391	11	241T,3037T,6843T,15324T,16299A,23403G,25433T,	Verdun	3	Yes	Yes		No	Yes	No	No	No	No	No	No	mal_de_gorge	No		No	No	No	No	No		No
VERD4_BC12	136	AF6	11.51	25	171977	166968	98.766	B.1	III	III	III	0.983131	9	241T,685A,685A,3037T,14408T,20268G,22578ACA,23403G,26313T,	Notre-Dame	6	No	Yes		Yes	No	No	No	No	No	No	Yes	No	Yes	Covid-19	No	No	No	No	Yes	3	No
VERD13_BC1	83	AF7	6.46	25	300184	292540	99.602	B.1	II	II	IIa	0.990001	11	241T,1059T,1150T,3037T,4886T,14408T,14829T,23403G,25563T,27561T,27964T,	Verdun	5	Yes	Yes		No	Yes	Yes	Yes	Yes	No	No	No	mal_de_gorge;frissons;faiblesse	No		No	No	No	No	No		No
VERD13_BC2	119	AF8	6.65	25	432163	323279	85.9211	B	IX	IX	rest	0.813071	10	241T,3037T,14408T,23403G,27964T,	Verdun	4	Yes	Yes		No	Yes	Yes	No	No	No	No	No	mal_de_gorge	No		No	No	No	No	No		No
VERD4_BC13	30	AF9	14.72	25	192988	184487	94.2648	B.1	III	III	III	0.984463	6	241T,3037T,14408T,15324T,23403G,25433T,	Verdun	5	Yes	Yes		Yes	Yes	No	Yes	Yes	No	No	No	No	No		No	No	No	No	No		No
VERD1_BC16	77	AG1	11.39	25	362292	346032	97.8196	B.1.36	II	II	IIa	0.784976	13	241T,3037T,14408T,23403G,	Notre-Dame	3	No	No	No										No		Yes	No	No	No	No		No
VERD9_BC21	162	AG2	17.81	35	675328	640539	99.602	B.1	III	III	III	0.967955	6	241T,3037T,14408T,15324T,23403G,25433T,	Notre-Dame	7	No	Yes		Yes	Yes	No	No	No	No	Yes	No	No	Yes	Covid-19	Yes	Yes	No	No	Yes	3	Yes
VERD8_BC5	173	AG3	4.58	25	249822	245295	99.602	B.1	III	III	III	0.987809	7	241T,3037T,10747T,14408T,15324T,23403G,25433T,	Verdun	3	Yes	Yes		No	No	No	No	No	No	No	No	mal_de_gorge	No		No	No	No	No	No		No
VERD4_BC14	38	AG4	14.08	25	278770	267234	98.766	B.1.147	III	III	III	0.980309	7	241T,3037T,11138T,14408T,15324T,23403G,25433T,	Verdun	8	No	No	Yes	Yes	No	Yes	No	No	No	Yes	No	No	Yes	Other	No	No	No	No	Yes	3	No
VERD9_BC22	93	AG5	23.38	35	380904	317324	98.6891	B.1.36	II	II	IIb	0.804226	9	241T,3037T,14408T,23403G,	Verdun	4	Yes	Yes		Yes	Yes	No	No	No	No	No	No	mal_de_gorge;congestion_nasale;dysgueusie	No		No	No	No	No	No		No
VERD1_BC14	177	AG6	5.6	25	152061	144940	97.8196	B.1	II	II	IIb	0.941104	7	241T,1059T,3037T,7065T,14408T,23403G,	Notre-Dame	9	No	Yes		No	No	Yes	No	No	Yes	No	No	désorientation	Yes	Other	No	No	No	No	Yes	2	Yes
	58	AG7	20.62												Verdun
VERD8_BC6	60	AG8	4.06	25	328326	320586	99.602	B.1	II	II	IIb	0.990772	12	241T,539T,1059T,3037T,6384T,11916T,14408T,16338T,21641T,23403G,25563T,29686T,	Verdun	5	Yes	Yes		No	Yes	No	Yes	No	No	No	No	mal_de_gorge	No		No	No	No	No	No		No
VERD9_BC23	185	AG9	19.62	35	427018	294409	91.6028	B	III	III	III	0.782801	12	241T,3037T,14408T,23403G,24381T,25433T,	Verdun	4	Yes	Yes		No	Yes	No	No	Yes	No	No	No	mal_de_gorge;frissons	No		No	No	No	No	No		No
VERD9_BC24	151	AH1	21.39	35	347667	290811	99.602	B	II	II	IIb	0.776009	14	241T,3037T,14408T,23403G,29686T,	Verdun	4	Yes	Yes		No	Yes	No	No	No	No	No	No	douleur_aux_jambes;hypersialorrhée	No		No	No	No	No	No		No
VERD4_BC15	140	AH2	7.73	25	157457	152818	99.602	B.1.147	III	III	III	0.979864	8	241T,3037T,14408T,15324T,18828T,23403G,25433T,27654T,	Verdun	9	No	Yes		No	No	No	No	No	No	No	Yes	No	Yes	Covid-19	No	No	No	No	Yes	2	No
VERD10_BC1	152	AH3	22.3	35	446120	391578	97.7628	B	II	II	IIb	0.795759	13	241T,3037T,14408T,23403G,29686T,	Verdun	2	Yes	Yes		No	Yes	Yes	No	No	No	No	No	dysgueusie	No		No	No	No	No	No		No
VERD4_BC16	169	AH4	10.54	25	196491	189452	98.7526	B.1.147	III	III	III	0.98225	7	241T,3037T,14408T,15324T,23403G,25433T,27926G,	Verdun		No	Yes		Yes	Yes	Yes	No	No	No	No	No	No	No		No	No	No	No	No		No
VERD4_BC17	220	AH5	17.35	25	302740	240050	87.1351	B.1	LXX	OTHER	rest	0.928379	7	241T,1059T,3037T,12076T,14408T,23403G,25563T,	Notre-Dame	3	No	Yes		No	Yes	No	No	No	No	Yes	No	No	Yes	Covid-19	No	No	No	No	No		No
VERD8_BC7	224	AH6	3.21	25	228723	224363	98.6389	B.1	III	III	III	0.940329	8	241T,3037T,14408T,15324T,20247T,23403G,25433T,	Verdun	8	No	Yes		No	Yes	No	No	No	No	No	Yes	No	Yes	Covid-19	Yes	No	Yes	No	Yes	2	Yes
VERD4_BC18	158	AH7	10.64	25	112793	107865	94.4888	B.1	II	II	IIb	0.95541	8	241T,1059T,3037T,11916T,14408T,21641T,23403G,25563T,	Notre-Dame	2	Yes	Yes		Yes	No	Yes	Yes	No	Yes	No	Yes	mal_de_gorge;frissons;douleur_dorsale/généralisée	No		No	No	No	No	No		No
VERD10_BC3	235	AH8	21.43	35	643088	554178	96.8632	B.1	II	II	IIb	0.950751	6	241T,1059T,3037T,14408T,23403G,25563T,	Verdun	8	No	Yes		No	Yes	No	No	No	No	No	Yes	No	Yes	Covid-19	No	No	No	No	Yes	3	No
VERD10_BC4	79	AH9	24.02	35	503845	296942	62.2245	B	CX	OTHER		0.833147	10	241T,12836T,15324T,23403G,25433T,25460T,26499T,	Verdun	4	Yes	Yes		Yes	Yes	Yes	Yes	Yes	No	No	No	mal_de_gorge;frissons;congestion_nasale;herpès_buccale	No		No	No	No	No	No		No
VERD10_BC5	228	AI1	17.82	35	388242	332718	93.1913	B.1	III	III	III	0.828788	8	241T,3037T,14408T,15324T,23403G,25433T,	Verdun	3	Yes	Yes		No	Yes	Yes	No	No	No	Yes	No	No	No		No	No	No	No	No		No
VERD10_BC6	181	AI2	28.55	35	371203	309754	97.7761	B.1	III	III	III	0.888419	8	241T,3037T,14408T,15324T,23403G,25433T,	Verdun
VERD4_BC19	148	AI3	7.59	25	154423	149025	97.7761	B.1	II	II	IIb	0.988256	10	241T,539T,1059T,3037T,11916T,14408T,21618T,21641T,23403G,25563T,	Notre-Dame	5	Yes	Yes		Yes	Yes	No	No	No	No	No	No	rhume	No		No	No	No	No	No		No
VERD9_BC5	79	AI4	26.66	35	522548	318083	91.3721	B	III	III	III	0.897011	11	241T,3037T,14408T,15324T,18086T,21363G,23403G,24739C,25433T,	Verdun
VERD4_BC20	226	AI5	10.28	25	238479	231279	99.602	B.1	III	III	III	0.977816	6	241T,3037T,14408T,15324T,23403G,25433T,	Verdun	3	Yes	Yes		No	Yes	No	Yes	Yes	No	No	No	mal_de_gorge	No		No	No	No	No	No		No
VERD8_BC8	168	AI6	4.89	25	397888	390443	99.602	B.1	III	III	III	0.98485	6	241T,3037T,14408T,15324T,23403G,25433T,	Verdun	4	Yes	Yes		No	Yes	No	No	No	No	No	No	mal_de_gorge;frissons;aphonie	No		No	No	No	No	No		No
VERD4_BC21	182	AI7	7.48	25	144826	136548	90.6431	B.1	III	III	III	0.972221	7	241T,3037T,13183T,14408T,15324T,23403G,25433T,	Notre-Dame	6	No	Yes		No	Yes	No	No	No	No	No	No	mal_de_gorge;troubles_respiratoires	No		No	No	No	No	Yes	1	No
VERD1_BC15	175	AI8	8.06	25	136309	130467	97.8196	B.1	III	III	III	0.951663	6	241T,3037T,14408T,15324T,23403G,25433T,	Verdun	3	No	Yes		No	Yes	No	No	Yes	No	No	No	mal_de_gorge	No		No	No	No	No	No		No
VERD4_BC22	97	AI9	8.88	25	363373	352936	99.602	B.1.128	III	III	III	0.984984	10	241T,2260T,3037T,8293T,8293T,14408T,18488C,23403G,24739C,26530G,	Verdun	5	Yes	Yes		No	Yes	No	No	No	No	Yes	No	mal_de_gorge	No		No	No	No	No	No		No
VERD10_BC7	130	AJ1	14.54	35	322990	299876	97.6992	B.1	II	II	IIa	0.991516	11	241T,1059T,1150T,3037T,4886T,7712T,14408T,14829T,23403G,25563T,27964T,	Verdun	2	Yes	Yes		No	Yes	No	Yes	No	No	No	No	mal_de_gorge	No		No	No	No	No	No		No
VERD3_BC1	107	AJ2	6.4	25	533201	522463	98.6189	B.1	III	III	III	0.988205	8	241T,253G,3037T,10747T,14408T,15324T,23403G,25433T,	Verdun	7	No	Yes		Yes	No	Yes	No	No	Yes	No	Yes	frissons;douleur_abdominale	Yes	Covid-19	No	No	No	No	Yes	2	No
VERD10_BC8	159	AJ3	24.4	35	304420	250547	83.7107	B.1	III	III	III	0.927837	6	241T,3037T,14408T,20320T,23403G,	Notre-Dame	2	Yes	No	No										No		No	No	No	No	No		No
VERD9_BC6	49	AJ4	24.49	35	276174	168706	22.7536		CXXI	OTHER		0.988191	4	14408T,18488C,22567T,25433T,	Verdun	6	No	Yes		No	No	No	No	No	No	No	No	détresse_respiratoire?	Yes	Covid-19	No	No	No	No	Yes	1	No
VERD10_BC9	111	AJ5	21.73	35	412434	370176	95.9369	B.1	III	III	III	0.987936	6	241T,3037T,14408T,15324T,23403G,25433T,	Verdun	2	Yes	No	No										No		No	No	No	No	No		No
VERD10_BC10	80	AJ6	31.03	35	376093	329564	93.9738	B.1	III	III	III	0.954174	6	241T,3037T,14408T,23403G,25433T,	Verdun	4	Yes	Yes		No	Yes	No	Yes	Yes	No	No	No	No	No		No	No	No	No	No		No
VERD3_BC2	150	AJ7	8.6	25	591371	578858	98.6189	B.1	III	III	III	0.987964	6	241T,3037T,14408T,15324T,23403G,25433T,	Notre-Dame	3	Yes	Yes		Yes	No	Yes	No	Yes	No	No	Yes	No	No		No	No	No	No	No		No
VERD8_BC9	125	AJ8	5.18	25	258739	253995	99.602	B.1	III	III	III	0.986212	6	241T,3037T,14408T,15324T,23403G,25433T,	Verdun	3	Yes	Yes		No	Yes	Yes	Yes	Yes	No	No	No	mal_de_gorge;frissons	No		No	No	No	No	No		No
VERD3_BC3	41	AJ9	12	25	506329	488195	96.8297	B.1	III	III	III	0.984616	6	241T,3037T,14408T,15324T,23403G,25433T,	Verdun	6	No	Yes		Yes	No	No	No	No	No	No	No	asthénie;détresse_respiratoire_sévère	Yes	Other	Yes	No	Yes	No	Yes	3	Yes
VERD8_BC10	86	AK1	3.25	25	268280	260251	99.602	B.1.147	III	III	III	0.937843	8	241T,3037T,14408T,15324T,17123T,23403G,25433T,	Verdun	3	Yes	Yes		No	Yes	Yes	Yes	Yes	No	No	No	No	No		No	No	No	No	No		No
VERD3_BC4	87	AK2	6.57	25	493987	479716	98.6189	B.1	III	III	III	0.988792	6	241T,3037T,14408T,15324T,23403G,25433T,	Verdun	5	Yes	Yes		No	No	No	No	No	No	No	No	mal_de_gorge	No		No	No	No	No	No		No
VERD3_BC5	194	AK3	10.57	25	372812	364541	98.6189	B.1	III	III	III	0.988836	7	241T,3037T,10747T,14408T,15324T,23403G,25433T,	Verdun	5	No	No	Yes	Yes	No	No	No	No	No	No	No	No	Yes	Other	No	No	No	No	No		No
VERD3_BC6	8	AK4	10.46	25	627114	604528	97.8196	B.1.147	III	III	III	0.989911	7	241T,3037T,14408T,15324T,19017T,23403G,25433T,	Verdun	7	No	Yes		No	Yes	No	No	No	No	No	No	No	Yes	Covid-19	Yes	Yes	No	No	Yes	2	No
VERD4_BC23	225	AK5	9.36	25	287503	278860	99.602	B.1	VIII	VIII	rest	0.983368	6	241T,1347T,3037T,14408T,23403G,28881AAC,	Notre-Dame	4	Yes	Yes		No	Yes	No	No	Yes	No	No	No	étoudissement;douleur_thoracique_à_l'inspiration_profonde	No		No	No	No	No	No		No
VERD10_BC11	174	AK6	22.56	35	540700	489367	99.602	B.1	III	III	III	0.979074	6	241T,3037T,14408T,15324T,23403G,25433T,	Verdun	4	Yes	Yes		Yes	Yes	No	Yes	No	No	No	No	frissons	No		No	No	No	No	No		No
VERD3_BC7	171	AK7	17.31	25	405857	380838	95.9469	B.1	III	III	III	0.881424	7	241T,3037T,14408T,15324T,23403G,25433T,	Verdun	3	Yes	Yes		No	Yes	Yes	No	No	No	No	No	dysgueusie	No		No	No	No	No	No		No
VERD3_BC8	63	AK8	18.16	25	514800	489817	96.8297	B.1	III	III	III	0.982939	7	241T,3037T,14408T,15324T,15810T,23403G,25433T,	Verdun	4	Yes	Yes		Yes	No	No	No	Yes	No	No	No	mal_de_gorge	No		No	No	No	No	No		No
VERD10_BC12	106	AK9	20.54	35	351609	316573	99.602	B.1	III	III	III	0.950025	6	241T,3037T,14408T,15324T,23403G,25433T,	Verdun	3	No	Yes		No	No	No	Yes	No	No	No	No	perte_de_connaissance;confusion	No		No	No	No	No	No		No
VERD3_BC9	15	AL1	10.4	25	489956	473456	98.6189	B.1.128	III	III	III	0.985261	11	241T,1348T,3037T,8293T,8293T,14408T,17157G,18488C,23403G,24739C,26530G,	Verdun	8	No	Yes		No	Yes	No	No	No	No	Yes	Yes	No	Yes	Covid-19	No	No	No	No	No		No
VERD3_BC10	22	AL2	11.69	25	442370	411756	95.0072	B.1	III	III	III	0.875929	7	241T,3037T,14408T,15324T,23403G,	Verdun	7	No	Yes		No	Yes	Yes	No	No	No	No	No	No	No		No	No	No	No	Yes	1	No
VERD10_BC13	221	AL3	27.41	35	344307	305952	98.7694	B.1.147	III	III	III	0.950313	7	241T,3037T,14408T,15324T,23403G,25433T,	Verdun	3	Yes	Yes		No	No	No	Yes	No	No	No	No	mal_de_gorge	No		No	No	No	No	No		No
VERD9_BC7	14	AL4		25	190198	181421	99.602	B.1.147	III	III	III	0.981538	8	241T,3037T,14408T,15324T,18086T,21363G,23403G,25433T,	Verdun	7	No	Yes		Yes	Yes	Yes	No	No	No	No	Yes	léthargie	No		No	No	No	No	Yes	2	No
VERD3_BC11	121	AL5	15.72	25	518376	492783	96.8297	B.1	VIII	VIII	rest	0.973903	10	106T,241T,3037T,5512T,9667C,14408T,23403G,25947T,28361A,28881AAC,	Verdun	3	Yes	Yes		No	Yes	No	No	Yes	No	No	No	frissons	No		No	No	No	No	No		No
VERD3_BC12	11	AL6	11.75	25	464450	446999	97.8196	B	III	III	III	0.945135	8	241T,3037T,14408T,15324T,23403G,25433T,	Verdun	8	No	Yes		Yes	Yes	No	No	No	No	Yes	Yes	inappétence;faiblesse	Yes	Covid-19	No	No	No	No	Yes	3	No
VERD3_BC13	143	AL7	8.43	25	556561	539294	97.6089	B	VIII	VIII	rest	0.975554	11	241T,3037T,8208T,9267A,14408T,22432T,23403G,25947T,28361A,28881AAC,	Notre-Dame	4	Yes	Yes		Yes	Yes	No	Yes	No	No	Yes	No	rhinorrhée;odynophagie;diaphorèse	No		No	No	No	No	No		No
VERD3_BC14	71	AL8	9.3	25	523409	505151	97.8196	B.1	III	III	III	0.988484	6	241T,3037T,14408T,15324T,23403G,25433T,	Verdun	4	Yes	Yes		No	No	Yes	No	No	No	No	No	mal_de_gorge;frissons;dysgueusie	No		No	No	No	No	No		No
VERD3_BC15	42	AL9	11.12	25	432091	422690	98.6189	B.1	III	III	III	0.98814	6	241T,3037T,14408T,15324T,23403G,25433T,	Verdun	7	No	Yes		No	No	Yes	No	No	No	No	Yes	dysgueusie	Yes	Other	No	No	No	No	Yes	3	Yes
VERD8_BC11	89	AM1	5.68	25	328762	321261	99.602	B.1.147	III	III	III	0.985045	7	241T,3037T,14408T,15324T,23403G,25433T,27926G,	Verdun	4	Yes	Yes		Yes	No	No	No	No	No	No	No	No	No		No	No	No	No	No		No
VERD10_BC14	134	AM2	23.41	35	528251	395825	96.8632	B.1.147	III	III	III	0.927016	7	241T,3037T,14408T,15324T,23403G,25433T,	Verdun	7	No	No	No										No		Yes	No	No	No	No		No
VERD3_BC16	40	AM3	14.91	25	514301	444518	94.8667	B.1	III	III	III	0.969031	7	241T,3037T,14408T,23403G,25433T,29614T,	Notre-Dame	6	No	Yes		No	No	No	No	No	No	No	Yes	faiblesse;	Yes	Other	Yes	Yes	No	No	Yes	3	No
VERD9_BC8	110	AM4	6.07	25	402291	393090	99.602	B.1	III	III	III	0.99031	6	241T,3037T,14408T,15324T,23403G,25433T,	Verdun	3	Yes	Yes		No	No	No	No	No	No	No	No	congestion_nasale;dysgueusie	No		No	No	No	No	No		No
VERD3_BC17	186	AM5	9.85	25	444556	433567	97.6691	B.1	II	II	IIa	0.989857	14	241T,1059T,1150T,3037T,4886T,8477C,14408T,14829T,16443T,23403G,25563T,27561T,27964T,29750T,	Verdun	2	Yes	Yes		No	Yes	No	No	No	No	No	No	dysgueusie	No		No	No	No	No	No		No
VERD8_BC12	56	AM6	4.8	25	218145	213897	99.602	B.1	II	II	IIa	0.986298	12	241T,1059T,1150T,3037T,4886T,7712T,14408T,14829T,23403G,25563T,27561T,27964T,	Verdun	9	No	No	Yes	No	Yes	No	No	No	No	No	No	No	Yes	Other	Yes	Yes	No	No	No		No
VERD10_BC15	152	AM7	12.43	35	189280	178734	95.9135	B.1	III	III	III	0.987896	6	241T,3037T,14408T,15324T,23403G,25433T,	Verdun	0
VERD9_BC9	59	AM8	9.89	35	957660	889898	99.602	B.1	III	III	III	0.9859	7	241T,3037T,10747T,14408T,15324T,23403G,25433T,	Verdun	5	Yes	Yes		No	Yes	Yes	Yes	Yes	No	No	No	mal_de_gorge;frissons	No		No	No	No	No	No		No
VERD10_BC16	12	AM9	19.02	35	309192	119269	29.1442		LXVIII	OTHER		0.864834	7	241T,11082T,12729T,17723T,22264T,	Verdun	8	No	No	Yes	No	Yes	No	No	No	No	No	No	mal_de_gorge	Yes	Other	Yes	No	No	No	Yes	1	No
VERD13_BC10	68	AN1	24.4	35	556712	370550	89.603	B	III	III	III	0.963334	7	241T,3037T,14408T,15324T,23403G,25433T,	Verdun	4	Yes	Yes		Yes	Yes	Yes	No	Yes	No	Yes	No	No	No		No	No	No	No	No		No
VERD10_BC18	231	AN2	26.87	35	1032689	881314	95.8131	B	XXVIII	OTHER	rest	0.86248	10	241T,1059T,1150T,3037T,14408T,23403G,25433T,	Notre-Dame	7	No	Yes		Yes	Yes	No	No	No	No	No	No	frissons;congestion_nasale;inappétence	Yes	Covid-19	No	No	No	No	No		No
VERD10_BC19	31	AN3	20.64	35	438562	396765	95.9369	B.1	III	III	III	0.903144	6	241T,3037T,14408T,23403G,	Verdun	5	Yes	Yes		No	Yes	No	Yes	Yes	No	No	No	mal_de_gorge;nausée	No		No	No	No	No	No		No
VERD9_BC10	57	AN4	7.04	25	274197	259631	98.0771	B.1	III	III	III	0.989359	6	241T,3037T,14408T,15324T,23403G,25433T,	Verdun	1	No	Yes		No	Yes	No	No	No	No	No	No	mal_de_gorge;faiblesse	No		No	No	No	No	No		No
VERD10_BC20	50	AN5	15.56	35	530283	476136	97.7761	B.1	III	III	III	0.989037	6	241T,3037T,14408T,15324T,23403G,25433T,	Verdun	5	Yes	Yes		Yes	Yes	No	No	No	No	No	No	No	No		No	No	No	No	No		No
VERD10_BC21	129	AN6	14.22	35	425321	407309	99.602	B.1	II	II	IIb	0.989479	7	241T,1059T,3037T,14408T,23403G,25563T,28606T,	Notre-Dame	7	Yes	No	No										No		Yes	No	No	No	No		No
VERD10_BC22	100	AN7	22.12	35	276687	184752	90.6799	B.1	?	OTHER	rest	0.785447	7	3037T,11236C,15324T,23403G,	Verdun	5	Yes	Yes		No	Yes	No	No	Yes	No	No	No	mal_de_gorge;dysgueusie	No		No	No	No	No	No		No
VERD10_BC23	187	AN8	29.15	35	219378	186321	96.9435	B.1	IX	IX	rest	0.965004	5	241T,3037T,14408T,23403G,25563T,	Notre-Dame	6	No	Yes		No	Yes	No	No	No	No	No	No	mal_de_gorge	Yes	Covid-19	No	No	No	No	Yes	3	No
VERD9_BC11	18	AN9	6.46	25	591266	579483	99.602	B.1.147	III	III	III	0.98857	7	241T,3037T,12974T,14408T,15324T,23403G,25433T,	Verdun	9	No	Yes		No	Yes	No	No	No	No	Yes	Yes	congestion	Yes	Covid-19	Yes	Yes	No	No	Yes	2	Yes
VERD10_BC24	51	AO1	25.08	35	269223	232008	85.9211	B.1	III	III	III	0.85092	8	241T,3037T,14408T,21641T,23403G,25433T,	Verdun	8	No	No	No										Yes	Other	No	No	No	No	Yes	1	No
VERD11_BC1	205	AO2	24.46	35	429391	336044	97.8932	B.1	III	III	III	0.9139	8	241T,539T,3037T,14408T,21641T,23403G,	Verdun	2	Yes	Yes		No	No	No	Yes	Yes	No	No	No	mal_de_gorge	No		No	No	No	No	No		No
VERD5_BC1	132	AO3	8.39	25	53743	51514	98.8764	B.1	III	III	III	0.983112	6	241T,3037T,14408T,15324T,23403G,25433T,	Verdun	4	No	Yes		Yes	Yes	No	No	No	No	No	Yes	No	Yes	Covid-19	No	No	No	No	No		No
VERD11_BC2	24	AO4	29.05	35	339081	266035	83.1656	B	XLIV	OTHER	rest	0.739458	8	241T,3037T,23403G,	Verdun	5	Yes	Yes		Yes	Yes	Yes	No	No	No	No	No	mal_de_gorge;dysgueusie	No		No	No	No	No	No		No
VERD11_BC3	180	AO5	25.71	35	271410	226431	76.1429	B	?	OTHER		0.90702	9	3037T,10228T,15324T,19983T,20385TA,23403G,25433T,	Verdun	10	No	No	Yes	No	No	No	No	No	No	No	No	No	Yes	Other	No	No	No	No	No		No
VERD5_BC2	70	AO6	12.23	25	83298	80443	97.7761	B.1.147	III	III	III	0.981984	7	241T,3037T,14408T,15324T,23403G,25433T,27926G,	Verdun	3	Yes	Yes		Yes	No	No	No	No	No	No	No	No	No		No	No	No	No	No		No
VERD5_BC3	229	AO7	9.32	25	176126	170071	99.602	B.1.147	III	III	III	0.987781	8	241T,257G,3037T,14408T,15324T,23403G,25096T,25433T,	Verdun	2	Yes	Yes		No	Yes	No	No	No	No	No	No	mal_de_gorge	No		No	No	No	No	No		No
VERD11_BC4	90	AO8	25.98	35	374401	271995	87.2621	B.1	IX	IX	rest	0.823832	9	241T,257G,3037T,14408T,15324T,23403G,25563T,	Verdun	4	Yes	Yes		No	Yes	No	No	No	No	Yes	No	congestion_nasale	No		No	No	No	No	No		No
VERD5_BC4	76	AO9	10.87	25	128797	124044	99.602	B.1.147	III	III	III	0.984872	7	241T,3037T,14408T,15324T,20283T,23403G,25433T,	Verdun	8	No	No	No										Yes	Covid-19	No	No	No	No	Yes	2	No
VERD5_BC5	211	AP1	11.32	25	118111	112315	97.7761	B.1	II	II	IIb	0.990411	8	241T,1059T,3037T,11916T,14408T,21641T,23403G,25563T,	Notre-Dame	7	No	Yes		No	Yes	No	No	No	No	Yes	Yes	faiblesse	Yes	Covid-19	Yes	No	No	Yes	Yes	2	Yes
VERD5_BC6	24	AP2	11.93	25	140020	134265	97.7761	B.1	III	III	III	0.987396	7	241T,3037T,13536T,14408T,15324T,23403G,25433T,	Verdun
VERD5_BC7	78	AP3	17.57	25	488845	402287	93.4321	B	III	III	III	0.793048	9	241T,3037T,14408T,15324T,23403G,25433T,	Verdun	5	Yes	Yes		No	Yes	Yes	Yes	Yes	No	No	No	mal_de_gorge;frissons	No		No	No	No	No	No		No
VERD9_BC12	166	AP4	5.89	25	486869	474803	99.602	B.1.147	III	III	III	0.991582	10	241T,1437T,3037T,9042A,14408T,15324T,18086T,23086T,23403G,25433T,	Verdun	8	No	No	No										Yes	Other	No	No	No	No	No		No
VERD11_BC5	119	AP5	21.97	35	180120	98307	49.908	B.1	LVIII	OTHER		0.915561	6	1601T,3037T,9042A,14408T,23403G,	Verdun
VERD5_BC8	163	AP6	16.36	25	273830	239794	97.7761	B.1	III	III	III	0.986505	6	241T,3037T,14408T,15324T,23403G,25433T,	Verdun	8	No	No	Yes	Yes	Yes	Yes	No	No	No	No	No	No	Yes	Other	No	No	No	No	Yes	4	No
VERD11_BC6	218	AP7	29.12	35	169663	131031	49.5669		LII	OTHER		0.733471	6	15324T,18086T,21741A,23403G,	Notre-Dame	2	No	No	No										No		No	No	No	No	No		No
VERD8_BC13	93	AP8	5.61	25	409750	403433	99.602	B.1	III	III	III	0.985463	6	241T,3037T,14408T,15324T,23403G,25433T,	Verdun
VERD11_BC7	124	AP9	30.82	35	264173	138555	27.2314		I	I		0.991076	5	4955A,11093C,15004T,15324T,15701T,	Verdun	5	Yes	Yes		No	Yes	No	No	No	No	No	No	mal_de_gorge	No		No	No	No	No	No		No
VERD5_BC9	139	AQ1	8.45	25	101706	97158	99.602	B.1	II	II	IIb	0.99306	9	241T,685A,685A,1059T,3037T,14408T,22232C,23403G,25563T,	Notre-Dame	5	Yes	Yes		No	Yes	No	No	No	No	Yes	No	No	No		No	No	No	No	No		No
VERD5_BC10	204	AQ2	14.26	25	194209	183831	94.2614	B.1	II	II	IIb	0.988461	6	241T,1059T,3037T,14408T,23403G,25563T,	Verdun	9	No	Yes		Yes	No	No	No	No	No	No	Yes	faiblesse	Yes	Other	No	No	No	No	No		No
VERD8_BC14	100	AQ3	4.61	25	336893	329269	99.602	B.1	III	III	III	0.986881	6	241T,3037T,14408T,15324T,23403G,25433T,	Verdun
VERD5_BC11	122	AQ4	10.22	25	142890	136893	98.766	B.1	III	III	III	0.982588	6	241T,3037T,14408T,15324T,23403G,25433T,	Verdun	4	No	Yes		Yes	Yes	Yes	No	No	No	No	No	No	No		No	No	No	No	No		No
VERD5_BC12	53	AQ5	8.56	25	158879	153184	99.602	B.1	III	III	III	0.983317	6	241T,3037T,14408T,15324T,23403G,25433T,	Verdun	4	Yes	Yes		Yes	No	No	No	Yes	No	No	No	mal_de_gorge	No		No	No	No	No	No		No
VERD5_BC13	192	AQ6	7.45	25	104882	101055	99.602	B.1	III	III	III	0.987405	7	241T,3037T,3728T,14408T,15324T,23403G,25433T,	Verdun	3	Yes	Yes		No	Yes	No	No	No	No	No	No	rhinorrhée;dysgueusie	No		No	No	No	No	No		No
VERD5_BC14	201	AQ7	16.67	25	511182	423671	94.1143	B.1.350	II	II	IIb	0.956883	7	241T,1059T,3037T,14408T,23403G,25217T,	Verdun	5	No	Yes		No	Yes	Yes	No	No	No	Yes	No	No	Yes	Covid-19	Yes	Yes	No	No	No		No
VERD13_BC3	90	AQ8	6.56	25	316077	308789	99.602	B.1	III	III	III	0.986441	6	241T,3037T,14408T,15324T,23403G,25433T,	Verdun
VERD5_BC15	196	AQ9	17.74	25	248858	139647	61.7965	B	LXVIII	OTHER		0.797207	6	241T,1931C,15324T,27976A,	Notre-Dame	5	No	Yes		No	Yes	No	No	No	Yes	No	Yes	No	Yes	Covid-19	Yes	Yes	No	No	No		No
VERD5_BC16	206	AR1	15.21	25	652524	609760	98.4717	B.1	II	II	IIa	0.985685	13	241T,1059T,1150T,1223T,3037T,4886T,14408T,14829T,23403G,24782G,25563T,27561T,27964T,	Verdun	2	Yes	Yes		No	Yes	Yes	Yes	No	No	No	No	mal_de_gorge;dysgueusie	No		No	No	No	No	No		No
VERD8_BC15	64	AR2	0	25	226424	219945	99.602	B.1	II	II	IIb	0.988318	10	241T,1059T,1387T,3037T,14408T,20755C,20936T,23403G,25563T,28717T,	Verdun	5	No	Yes		No	No	No	No	No	No	Yes	No	No	No		No	No	No	No	No		No
VERD5_BC17	202	AR3	10.97	25	129949	124737	99.602	B.1	III	III	III	0.985618	6	241T,3037T,14408T,15324T,23403G,25433T,	Verdun	8	No	Yes		Yes	No	No	No	No	No	Yes	Yes	No	Yes	Covid-19	Yes	No	Yes	No	Yes	1	Yes
VERD5_BC18	153	AR4	11.99	25	255027	240111	95.9904	B.1.281	II	II	IIb	0.92813	11	241T,1059T,3037T,3725C,5284T,8614C,14408T,23403G,25563T,29304T,	Notre-Dame	8	No	Yes		No	No	Yes	No	No	Yes	No	Yes	faiblesse	Yes	Covid-19	No	No	No	No	No		No
VERD5_BC19	126	AR5	13.06	25	124924	116970	95.9001	B.1	III	III	III	0.981732	6	241T,3037T,14408T,15324T,23403G,25433T,	Verdun	4	Yes	Yes		No	Yes	No	No	Yes	No	No	No	mal_de_gorge	No		No	No	No	No	No		No
VERD5_BC20	189	AR6	8.76	25	220135	212349	99.602	B.1.147	III	III	III	0.982634	8	241T,1473T,3037T,14408T,15324T,23403G,25433T,27567T,	Notre-Dame	4	No	No	No										Yes	Covid-19	Yes	Yes	No	No	No		No
VERD11_BC8	198	AR7	17.76	35	211163	198224	99.602	B	II	II	IIb	0.842209	10	241T,1059T,3037T,14408T,23403G,25563T,	Verdun	6	No	Yes		Yes	Yes	No	No	No	No	No	No	diarrhée	No		No	No	No	No	No		No
VERD9_BC13	66	AR8	6.16	25	129410	125789	99.5887	B.1	II	II	IIa	0.991026	16	241T,1059T,1150T,1223T,3037T,4886T,5826T,14408T,14829T,22606T,22606T,23403G,24782G,25563T,27561T,27964T,	Verdun	4	Yes	Yes		No	Yes	No	No	Yes	No	No	No	No	No		No	No	No	No	No		No
VERD5_BC21	82	AR9	8.84	25	184539	178188	98.766	B.1	II	II	IIa	0.986816	13	241T,1059T,1150T,1223T,3037T,4886T,14408T,14829T,23403G,24782G,25563T,27561T,27964T,	Verdun	3	Yes	Yes		No	No	Yes	Yes	No	No	Yes	No	mal_de_gorge;dysgueusie	No		No	No	No	No	No		No
VERD5_BC22	197	AS1	14.31	25	112423	106061	97.7828	B.48	I	I	rest	0.951233	6	1604A,1604A,3064G,6549C,20270T,22661T,	Verdun	6	No	Yes		Yes	Yes	Yes	No	Yes	No	No	No	frissons;faiblesse;asthénie;étourdissement;RGO	Yes	Covid-19	No	No	No	No	No		No
VERD11_BC9	127	AS2	27.9	35	271290	134578	38.3072		?	OTHER		0.992778	5	539T,3037T,11916T,23554A,25563T,	Verdun	3	Yes	Yes		No	No	No	No	No	No	No	No	mal_de_gorge	No		No	No	No	No	No		No
VERD11_BC10	213	AS3	25.09	35	233898	165269	78.564	B	LVI	OTHER		0.869192	8	241T,14408T,14848C,19983C,23403G,25563T,	Verdun	3	Yes	Yes		No	No	No	No	Yes	No	No	No	mal_de_gorge	No		No	No	No	No	No		No
VERD5_BC23	101	AS4	10.51	25	145153	140873	99.602	B.1	III	III	III	0.98554	6	241T,3037T,14408T,15324T,23403G,25433T,	Verdun	4	Yes	Yes		Yes	Yes	No	No	Yes	No	No	No	frissons	No		No	No	No	No	No		No
VERD8_BC16	131	AS5	5.18	25	344778	338744	99.602	B.1.147	III	III	III	0.986334	8	241T,514T,882T,3037T,14408T,15324T,23403G,25433T,	Verdun	7	No	No	No										Yes	Other	No	No	No	No	Yes	2	No
VERD5_BC24	200	AS6	16.73	25	505234	446796	95.064	B	II	II	IIb	0.873805	10	241T,1059T,3037T,14408T,23403G,25563T,	Verdun	7	No	Yes		Yes	Yes	No	No	No	Yes	No	Yes	No	Yes	Covid-19	No	No	No	No	No		No
VERD6_BC1	115	AS7	12.58	25	424469	396948	97.8397	B.1	III	III	III	0.989175	6	241T,3037T,14408T,15324T,23403G,25433T,	Verdun	4	Yes	Yes		Yes	Yes	No	No	Yes	No	No	No	No	No		No	No	No	No	No		No
VERD6_BC2	149	AS8	12.06	25	474695	444931	97.7527	B.1	III	III	III	0.986218	6	241T,3037T,14408T,15324T,23403G,25433T,	Notre-Dame	2	Yes	Yes		No	Yes	Yes	No	No	No	Yes	Yes	mal_de_gorge;difficulté_respiratoire	No		No	No	No	No	No		No
VERD6_BC3	17	AS9	13.55	25	356607	324971	96.9769	B.1.147	III	III	III	0.981917	7	241T,3037T,7040G,14408T,15324T,23403G,25433T,	Verdun	7	No	No	Yes	No	No	No	No	No	No	No	No	frissons	Yes	Other	Yes	Yes	No	No	No	4	No
VERD11_BC11	109	AT1	28.61	35	224106	163878	81.333	B	XXXIX	OTHER	rest	0.766915	9	241T,3037T,11138T,23403G,	Verdun	3	Yes	Yes		No	Yes	Yes	Yes	No	No	No	No	faiblesse	No		No	No	No	No	No		No
VERD11_BC12	10	AT2	23.07	35	594092	262223	88.961	B.1	III	III	III	0.936382	7	241T,3037T,14408T,15324T,23403G,25433T,	Verdun	8	No	No	Yes	Yes	Yes	No	No	No	No	No	No	No	Yes	Other	Yes	Yes	No	No	Yes	3	Yes
VERD6_BC4	17	AT3	10.57	25	371817	357546	99.602	B.1.147	III	III	III	0.985547	7	241T,3037T,7040G,14408T,15324T,23403G,25433T,	Verdun
VERD13_BC17	154	AT4	5.24	25	297409	289316	99.602	B.1	III	III	III	0.986631	6	241T,3037T,14408T,15324T,23403G,25433T,	Verdun	4	Yes	Yes		Yes	No	No	No	No	No	No	No	No	No		No	No	No	No	No		No
VERD11_BC13	142	AT5	21.99	35	234027	119787	33.6287		I	I		0.937496	5	15324T,20296A,21101T,25433T,	Notre-Dame	4	Yes	Yes		No	Yes	No	No	No	No	No	No	mal_de_gorge;frissons;inconfort_rétro-sternal	No		No	No	No	No	No		No
VERD6_BC5	75	AT6	13.59	25	393832	374693	98.766	B.1	III	III	III	0.986497	7	241T,3037T,14408T,15324T,23403G,25433T,29750T,	Verdun	2	Yes	Yes		No	Yes	No	No	Yes	No	No	No	mal_de_gorge;congestion_nasale	No		No	No	No	No	No		No
VERD6_BC6	199	AT7	10.4	25	413594	392185	99.602	B.1	II	II	IIa	0.958526	14	241T,1059T,1150T,1223T,3037T,4886T,14408T,14829T,23403G,24782G,25563T,27561T,27964T,	Verdun	4	No	Yes		Yes	No	Yes	Yes	No	No	No	No	mal_de_gorge;migraine	No		No	No	No	No	No		No
VERD6_BC7	205	AT8	9.7	25	390334	378090	99.602	B.1	II	II	IIa	0.991133	13	241T,1059T,1150T,1223T,3037T,4886T,14408T,14829T,23403G,24782G,25563T,27561T,27964T,	Verdun
VERD6_BC8	5	AT9	13.72	25	353311	335473	95.977	B.1	III	III	III	0.986318	6	241T,3037T,14408T,15324T,23403G,25433T,	Verdun	7	No	Yes		No	Yes	No	No	No	No	Yes	No	douleur_au_dos	Yes	Covid-19	Yes	Yes	No	No	Yes	5	No
VERD6_BC9	123	AU1	16.48	25	333556	288746	92.459	B.1	III	III	III	0.985757	6	241T,3037T,14408T,15324T,23403G,25433T,	Verdun	3	No	Yes		Yes	Yes	Yes	No	Yes	No	No	No	No	No		No	No	No	No	No		No
VERD6_BC10	8	AU2	12.34	25	380657	365172	96.9669	B.1	III	III	III	0.985816	7	241T,3037T,14408T,15324T,19017T,23403G,25433T,	Verdun
VERD13_BC4	209	AU3	6.74	25	474746	463964	99.602	B.1	III	III	III	0.986672	6	241T,3037T,14408T,15324T,23403G,25433T,	Verdun	4	Yes	Yes		Yes	Yes	No	No	No	No	No	No	frissons	No		No	No	No	No	No		No
VERD11_BC14	183	AU4	25.93	35	190288	141148	59.6796	A	?	OTHER		0.765944	7	241T,14408T,25433T,	Notre-Dame	7	No	Yes		Yes	Yes	No	Yes	No	Yes	Yes	No	No	Yes	Covid-19	Yes	Yes	No	No	Yes	2	No
VERD11_BC15	72	AU5	25.86	35	142250	81210	56.1783	B.1	XLVII	OTHER		0.984705	7	223G,241T,11138T,13728T,14408T,23403G,25433T,	Verdun	3	Yes	Yes		No	No	Yes	No	No	No	No	No	mal_de_gorge	No		No	No	No	No	No		No
VERD13_BC5	65	AU6	6.66	25	317463	308440	99.602	B.1	III	III	III	0.986575	6	241T,3037T,14408T,15324T,23403G,25433T,	Verdun	4	Yes	Yes		Yes	Yes	No	No	No	No	Yes	No	No	No		No	No	No	No	No		No
VERD6_BC11	3	AU7	10.48	25	384891	370620	99.602	B.1	III	III	III	0.98558	6	241T,3037T,14408T,15324T,23403G,25433T,	Verdun	9	No	No	Yes	No	Yes	No	No	No	No	No	No	No	Yes	Other	No	No	No	No	Yes	2	No
VERD6_BC12	144	AU8	11.68	25	281134	268818	99.602	B	II	II	IIb	0.966742	12	241T,1059T,3037T,4784T,11916T,14408T,18998T,21786A,23403G,25563T,29540A,	Verdun	7	No	Yes		Yes	Yes	Yes	No	Yes	No	No	Yes	frissons;faiblesse	Yes	Covid-19	No	No	No	No	No		No
VERD6_BC13	141	AU9	7.66	35	328961	317193	99.602	B.1	III	III	III	0.986789	6	241T,3037T,14408T,15324T,23403G,25433T,	Notre-Dame	4	Yes	Yes		No	Yes	Yes	No	Yes	No	Yes	No	frissons	No		No	No	No	No	No		No
VERD11_BC16	20	AV1	19.56	35	232486	196038	93.2983	B.1	III	III	III	0.98364	6	241T,3037T,14408T,15324T,23403G,25433T,	Verdun	9	No	No	No										Yes	Other	Yes	No	No	No	No		No
VERD11_BC17	138	AV2	27.28	35	589934	346455	89.68	B.1	III	III	III	0.835658	8	241T,3037T,14408T,23403G,25433T,26630A,	Verdun	2	Yes	Yes		No	No	No	No	No	No	No	No	frissons;douleur_généralisée	No		No	No	No	No	No		No
VERD11_BC18	191	AV3	22.38	35	293491	88744	38.3339		XLVII	OTHER		0.983188	6	241T,2027C,13681T,14408T,23403G,25433T,	Notre-Dame	8	No	Yes		No	Yes	Yes	No	No	No	No	Yes	No	Yes	Covid-19	Yes	Yes	No	No	No		No
VERD6_BC14	203	AV4	11.24	25	340770	325504	95.977	B.1	III	III	III	0.983465	7	241T,3037T,14408T,15324T,18348T,23403G,25433T,	Notre-Dame	8	No	Yes		Yes	Yes	No	No	No	No	Yes	No	No	Yes	Covid-19	Yes	Yes	No	No	Yes	2	No
VERD11_BC19	195	AV5	20.73	35	305688	298545	99.602	B.1	IX	IX	rest	0.892037	8	241T,2416T,3037T,14408T,23403G,25508T,25563T,	Notre-Dame	5	No	Yes		Yes	Yes	No	No	No	No	No	No	No	Yes	Covid-19	No	No	No	No	No		No
VERD6_BC15	88	AV6	9.16	25	272550	257159	94.9503	B.1	III	III	III	0.984759	6	241T,3037T,14408T,15324T,23403G,25433T,	Notre-Dame	3	Yes	Yes		No	Yes	No	No	No	No	No	No	mal_de_gorge	No		No	No	No	No	No		No
VERD6_BC16	78	AV7	8.37	25	229333	208126	93.2883	B.1	III	III	III	0.846647	7	241T,3037T,14408T,23403G,	Verdun
VERD6_BC17	210	AV8	14.26	25	376932	333747	91.5326	B.1	III	III	III	0.987876	7	241T,3037T,13667T,14408T,15324T,23403G,25433T,	Verdun	5	No	Yes		Yes	Yes	Yes	No	No	No	Yes	No	faiblesse;douleur_thoracique	Yes	Covid-19	No	No	No	No	No		No
VERD6_BC18	207	AV9	12.6	25	355332	334899	95.064	B.1	IX	IX	rest	0.991122	6	241T,3037T,14408T,18877T,23403G,25563T,	Notre-Dame	6	No	Yes		No	Yes	No	No	No	No	Yes	No	douleur_thoracique	Yes	Covid-19	Yes	No	No	Yes	No		No
VERD6_BC19	55	AW1	16.38	25	394191	358419	92.459	B.1	III	III	III	0.98728	6	241T,3037T,14408T,15324T,23403G,25433T,	Verdun	5	Yes	Yes		Yes	Yes	Yes	No	Yes	No	Yes	No	No	No		No	No	No	No	No		No
VERD6_BC20	134	AW2	16.04	25	407776	375778	94.2447	B.1	IX	IX	rest	0.883659	6	241T,3037T,14408T,23403G,	Verdun
VERD11_BC20	81	AW3	24.64	35	650898	284943	93.8836	B.1	IX	IX	rest	0.919373	11	241T,688T,2416T,3037T,14408T,19205A,23403G,25508T,25563T,28717T,	Verdun	3	Yes	Yes		No	No	Yes	No	No	No	No	No	mal_de_gorge;frissons	No		No	No	No	No	No		No
VERD11_BC21	157	AW4	21.68	35	324969	250089	96.1375	B.1	III	III	III	0.765343	8	241T,3037T,14408T,23403G,	Verdun	4	Yes	Yes		No	Yes	Yes	Yes	No	Yes	No	No	douleur_abdominale	No		No	No	No	No	No		No
VERD6_BC21	215	AW5	16.94	25	273807	244957	83.3127	B.1	?	OTHER	rest	0.941144	6	2416T,14408T,23403G,25508T,25563T,	Notre-Dame	2	No	Yes		Yes	Yes	No	No	No	No	No	Yes	mal_de_gorge;faiblesse	Yes	Covid-19	No	No	No	No	No		No
VERD11_BC22	50	AW6	24.27	35	251568	153296	70.1936	B.1	III	III		0.870347	7	241T,3037T,14408T,20766AC,20769A,23403G,	Verdun
VERD13_BC18	118	AW7	5.22	25	530015	514597	99.602	B.1	III	III	III	0.988389	6	241T,3037T,14408T,15324T,23403G,25433T,	Notre-Dame	4	Yes	Yes		No	Yes	No	No	Yes	No	No	No	No	No		No	No	No	No	No		No
VERD6_BC22	52	AW8	17.18	25	302148	278523	92.459	B.1	II	II	IIa	0.984815	10	241T,1059T,1150T,3037T,4886T,14408T,14829T,23403G,25563T,27964T,	Verdun	9	No	No	No										Yes	Other	No	No	No	No	No		No
VERD11_BC23	74	AW9	20.15	35	528188	353276	89.2051	B	II	II	IIb	0.914858	9	241T,1059T,3037T,14408T,14829T,23403G,25745T,	Verdun	4	Yes	Yes		Yes	Yes	No	No	No	No	No	No	mal_de_gorge	No		No	No	No	No	No		No
VERD6_BC23	188	AX1	17.54	25	345451	306791	94.3216	B.1	III	III	III	0.979405	6	241T,3037T,14408T,15324T,23403G,25433T,	Verdun	4	Yes	Yes		Yes	No	No	No	No	No	No	No	No	No		No	No	No	No	No		No
VERD11_BC24	147	AX2	19.27	35	810833	666396	89.9609	B.1	III	III	III	0.914479	8	241T,3037T,14408T,15324T,23403G,25083T,25433T,	Notre-Dame	4	Yes	Yes		No	Yes	No	No	No	No	No	No	faiblesse;inappétence	No		No	No	No	No	No		No
VERD13_BC6	230	AX3	6.83	25	328175	320569	99.602	B.1	III	III	III	0.988049	6	241T,3037T,14408T,15324T,23403G,25433T,	Notre-Dame	6	No	Yes		No	Yes	No	No	Yes	Yes	Yes	No	mal_de_gorge	No		No	No	No	No	No		No
VERD12_BC1	216	AX4	22.78	35	129017	75011	28.9904		LII	OTHER		0.982415	3	443G,509G,23403G,	Notre-Dame	3	No	Yes		Yes	No	No	No	No	Yes	No	No	No	Yes	Covid-19	No	No	No	No	No		No
VERD12_BC2	16	AX5	20.4	35	246428	198639	87.1217	B	III	III	III	0.94916	7	241T,3037T,14408T,15324T,23403G,25433T,	Verdun
VERD6_BC24	35	AX6	10.51	25	437962	419723	99.602	B.1.147	III	III	III	0.917596	9	241T,3037T,14408T,15324T,18086T,23403G,25433T,	Verdun	9	No	Yes		Yes	Yes	No	No	No	Yes	Yes	Yes	inappétence	Yes	Covid-19	Yes	Yes	No	No	Yes	3	Yes
VERD12_BC3	25	AX7	22.37	35	400395	311220	81.6072	B.1	III	III	III	0.890861	5	241T,3037T,14408T,23403G,	Verdun	5	Yes	Yes		No	Yes	No	No	No	No	No	No	mal_de_gorge	No		No	No	No	No	Yes	2	No
VERD12_BC4	237	AX8	17.77	35	269780	232988	88.7837	B.1	III	III	III	0.858923	7	241T,3037T,5422C,14408T,23403G,25433T,	Notre-Dame	4	No	Yes		No	No	No	No	No	No	No	Yes	frissons	Yes	Covid-19	No	No	No	No	No		No
VERD7_BC1	111	AX9	16.76	25	483362	436057	91.5627	B.1	III	III	III	0.989838	6	241T,3037T,14408T,15324T,23403G,25433T,	Verdun
VERD7_BC2	233	AY1	7.52	25	534348	516194	99.602	B.1.147	III	III	III	0.987915	7	241T,3037T,12974T,14408T,15324T,23403G,25433T,	Verdun	7	No	Yes		No	No	No	No	No	No	No	Yes	faiblesse	Yes	Covid-19	Yes	Yes	No	No	Yes	2	No
VERD12_BC5	155	AY2	19.09	35	203318	177536	85.1453	B.1	III	III	III	0.840068	8	241T,3037T,11082T,14408T,23403G,25433T,	Notre-Dame	2	Yes	Yes		Yes	Yes	Yes	Yes	Yes	No	No	No	mal_de_gorge;frissons	No		No	No	No	No	No		No
VERD7_BC3	94	AY3	15.11	25	473922	444103	97.7761	B.1	III	III	III	0.988941	6	241T,3037T,14408T,15324T,23403G,25433T,	Verdun	5	Yes	Yes		No	No	No	Yes	No	No	No	No	mal_de_gorge	No		No	No	No	No	No		No
VERD12_BC6	46	AY4	18.27	35	543770	310248	70.5882	A	CX	OTHER		0.762092	7	241T,5932C,23403G,25433T,	Verdun	7	No	No	Yes	Yes	Yes	No	No	No	No	Yes	No	No	Yes	Other	Yes	Yes	No	No	Yes	3	Yes
VERD12_BC7	164	AY5	26.3	35	705400	291719	50.1053		?	OTHER		0.909349	5	241T,14408T,20755C,25433T,	Verdun	4	Yes	Yes		Yes	Yes	No	No	Yes	No	No	No	mal_de_gorge;frissons	No		No	No	No	No	No		No
VERD13_BC19	219	AY6	5.41	25	324205	316467	99.602	B.1	III	III	III	0.98686	6	241T,3037T,14408T,15324T,23403G,25433T,	Notre-Dame	5	Yes	Yes		No	Yes	No	No	No	No	No	No	frissons	No		No	No	No	No	No		No
VERD7_BC4	190	AY7	17.43	25	413477	356376	92.4824	B.1	III	III	III	0.989401	7	241T,683T,3037T,14408T,15324T,23403G,25433T,	Verdun	4	Yes	Yes		Yes	Yes	No	No	Yes	No	No	No	No	No		No	No	No	No	No		No
VERD7_BC5	165	AY8	12.92	25	523084	499826	98.6757	B.1	VIII	VIII	rest	0.974498	10	106T,241T,3037T,5512T,9667C,14408T,23403G,25947T,28361A,28881AAC,	Verdun	3	No	Yes		No	Yes	No	No	Yes	No	No	No	No	No		No	No	No	No	No		No
VERD7_BC6	116	AY9	7.23	25	449313	435403	99.602	B	III	III	III	0.963261	7	241T,3037T,14408T,15324T,23403G,25433T,	Verdun	4	Yes	Yes		Yes	Yes	Yes	No	No	No	No	No	picotement_à_la_gorge	No		No	No	No	No	No		No
VERD7_BC7	32	AZ1	15.66	25	414521	391352	96.7528	B.1.147	III	III	III	0.980685	8	241T,3037T,14408T,15324T,19164T,23323C,23403G,25433T,	Verdun	5	Yes	Yes		Yes	No	No	Yes	Yes	No	No	No	faiblesse	No		No	No	No	No	No		No
VERD12_BC8	62	AZ2	26.25	35	251436	200394	89.9007	B	III	III	III	0.922775	8	241T,3037T,14408T,15324T,23403G,25433T,	Verdun	4	Yes	Yes		No	Yes	No	No	No	No	Yes	No	mal_de_gorge;frissons	No		No	No	No	No	No		No
VERD7_BC8	234	AZ3	10.82	25	414637	400515	99.602	B.1	III	III	III	0.99104	11	241T,685A,685A,3037T,14408T,20268G,21990T,22578ACA,23403G,26313T,27143T,	Notre-Dame	8	No	Yes		Yes	No	No	No	No	Yes	Yes	No	No	Yes	Covid-19	Yes	Yes	No	No	No		Yes
VERD12_BC9	133	AZ4	21.35	35	254836	162642	80.2829	B.1	III	III	III	0.985216	6	241T,3037T,3209G,14408T,23403G,25433T,	Verdun	3	Yes	Yes		No	Yes	Yes	No	Yes	No	No	No	faiblesse;diaphorèse	No		No	No	No	No	No		No
VERD12_BC10	184	AZ5	18.97	35	383088	331680	96.8665	B.1	II	II	IIa	0.960445	11	241T,1059T,1150T,3037T,4886T,14408T,14829T,23403G,25563T,27964T,	Verdun	4	Yes	Yes		Yes	Yes	Yes	No	No	No	No	No	No	No		No	No	No	No	No		No
VERD13_BC7	137	AZ6	6.85	25	229133	223851	99.602	B.1.147	III	III	III	0.985541	8	241T,257G,3037T,14408T,15324T,23403G,25096T,25433T,	Notre-Dame	4	Yes	Yes		Yes	Yes	Yes	No	Yes	No	No	No	mal_de_gorge;agueusie;douleur_généralisée	No		No	No	No	No	No		No
VERD12_BC11	187	AZ7	25.83	35	538409	257067	60.3518	B.1	CVI	OTHER		0.750302	5	14408T,16090C,23403G,	Notre-Dame
VERD7_BC9	178	AZ8	15.49	25	429719	401455	96.9	B.1.147	III	III	III	0.98513	7	241T,2523T,3037T,14408T,15324T,23403G,25433T,	Verdun	3	Yes	Yes		No	Yes	No	No	No	Yes	Yes	No	mal_de_gorge	No		No	No	No	No	No		No
VERD7_BC10	114	AZ9	7.78	25	430430	416662	99.602	B.1.147	III	III	III	0.989244	9	241T,1161A,3037T,10198T,10747T,14408T,15324T,23403G,25433T,	Verdun	4	Yes	Yes		No	No	No	No	Yes	Yes	Yes	No	mal_de_gorge	No		No	No	No	No	No		No
VERD13_BC20	26	BA1	2.94	25	265374	257866	99.602	B.1	II	II	IIa	0.960308	15	241T,1059T,1150T,1223T,3037T,4886T,5310T,14408T,14829T,23403G,24782G,25563T,27561T,27964T,	Verdun	8	No	No	Yes	Yes	No	No	No	No	No	No	Yes	No	Yes	Other	No	No	No	No	No		No
VERD12_BC12	117	BA2	23.6	35	379043	310789	95.1811	B	II	II	IIa	0.906961	14	241T,3037T,4886T,5310T,14408T,14829T,23403G,24782G,25563T,27964T,	Verdun	3	Yes	Yes		No	Yes	Yes	Yes	Yes	No	No	No	mal_de_gorge;frissons	No		No	No	No	No	No		No
VERD12_BC13	27	BA3	26	35	589074	513123	97.9032	B.1	III	III	III	0.814128	8	241T,3037T,14408T,23403G,	Verdun	6	Yes	No	No										No		No	No	No	No	No		No
VERD12_BC14	153	BA4	28.04	35	557464	433751	77.4638	B	?	OTHER		0.908057	10	241T,1059T,1150T,1223T,5310T,21335CA,25433T,27964T,	Notre-Dame
VERD7_BC11	222	BA5	9.24	25	385724	372285	99.602	B.1	III	III	III	0.98964	9	241T,685A,685A,3037T,14408T,20268G,22578ACA,23403G,26313T,	Notre-Dame	9	No	Yes		No	No	No	No	No	No	No	Yes	mal_de_gorge	Yes	Covid-19	Yes	Yes	No	No	No		No
VERD7_BC12	240	BA6	10.17	25	286475	276489	99.602	B.1.147	III	III	III	0.972149	8	241T,3037T,8962G,14408T,15324T,22053G,23403G,25433T,	Notre-Dame	7	No	Yes		Yes	No	Yes	No	No	Yes	No	Yes	léthargie;inappétence	Yes	Covid-19	No	No	No	No	Yes	3	No
VERD7_BC13	160	BA7	16.31	25	430838	394808	94.2648	B.1	III	III	III	0.973017	8	241T,3037T,14408T,15324T,21990T,22053G,23403G,25433T,	Verdun	4	Yes	Yes		No	Yes	No	Yes	No	Yes	No	No	douleur_abdominale	No		No	No	No	No	No		No
VERD12_BC15	98	BA8	23.12	35	420732	151752	50.4498	B.1	XLIV	OTHER		0.876639	14	199GT,241T,3037T,10671C,13710A,18854T,19017T,19884C,23403G,25563T,29034T,29097T,	Verdun	4	Yes	Yes		No	Yes	Yes	No	No	No	No	No	No	No		No	No	No	No	No		No
VERD7_BC14	242	BA9	13.99	25	291594	274054	91.5694	B	II	II	IIb	0.960989	14	241T,475T,1042A,1059T,2819A,3037T,11611C,14408T,16877T,17483T,18394A,23403G,25563T,	Notre-Dame	3	No	Yes		Yes	No	Yes	No	No	Yes	Yes	No	faiblesse;difficulté_respiratoire	No		No	No	No	No	No		No
VERD7_BC15	61	BB1	12.31	25	348970	335867	97.7761	B.1.147	III	III	III	0.991335	7	241T,3037T,14408T,15324T,20283T,23403G,25433T,	Verdun	8	No	No	Yes	No	Yes	No	No	No	No	No	Yes	No	Yes	Other	No	No	No	No	Yes	2	No
VERD7_BC16	238	BB2	17.35	25	358025	333051	92.2416	B.1	LVIII	OTHER	rest	0.987325	6	512T,3037T,14408T,15324T,23403G,25433T,	Notre-Dame	6	No	Yes		No	Yes	No	Yes	No	No	Yes	No	douleur_costale_bilatérale_légère	Yes	Covid-19	No	No	No	No	No		No
VERD13_BC21	113	BB3	3.58	25	337537	329973	99.602	B.1.147	III	III	III	0.989154	8	241T,3037T,10747T,14408T,15324T,20578T,23403G,25433T,	Verdun	4	Yes	Yes		No	Yes	No	Yes	No	No	No	No	frissons	No		No	No	No	No	No		No
VERD12_BC16	239	BB4	17.79	35	302389	264558	95.1443	B.1	III	III	III	0.950783	7	241T,3037T,14408T,15324T,23403G,25433T,	Verdun	5	Yes	Yes		No	No	No	Yes	No	No	No	No	mal_de_gorge	No		No	No	No	No	No		No
VERD12_BC17	180	BB5	19.47	35	479060	379582	89.7402	B.1	III	III	III	0.860158	7	241T,3037T,14408T,23403G,25433T,	Verdun
VERD12_BC18	92	BB6	20.2	35	463865	417244	98.6891	B	III	III	III	0.903873	8	241T,3037T,14408T,23403G,	Verdun	5	Yes	Yes		Yes	Yes	No	No	No	No	No	No	No	No		No	No	No	No	No		No
VERD7_BC17	45	BB7	9.88	25	467171	449344	99.602	B.1	III	III	III	0.852502	8	241T,3037T,14408T,15324T,23403G,25433T,	Verdun	9	No	No	Yes	Yes	Yes	No	No	No	No	No	No	No	Yes	Other	Yes	Yes	No	No	No	0	No
VERD12_BC19	236	BB8	23.51	35	239251	125499	55.1483	B.1	XXXIX	OTHER		0.954186	9	241T,1021T,3037T,10578T,19446T,21353A,23403G,24739C,	Verdun	5	No	Yes		Yes	No	Yes	No	No	No	Yes	Yes	faiblesse;diaphorèse	Yes	Covid-19	Yes	No	Yes	No	No		No
VERD13_BC22	36	BB9	0	25	362292	350583	99.602	B.1.147	III	III	III	0.988663	7	241T,3037T,11138T,14408T,15324T,23403G,25433T,	Verdun	3	Yes	Yes		Yes	No	Yes	No	No	No	No	No	diaphorèse;douleur_respiratoire;frissons	No		No	No	No	No	No	0	No
VERD7_BC18	172	BC1	16.32	25	286058	255629	95.977	B.1	III	III	III	0.989765	6	241T,3037T,14408T,15324T,23403G,25433T,	Verdun	8	No	No	No										Yes	Other	No	No	No	No	No		No
VERD12_BC20	145	BC2	19.86	25	349513	296761	94.2447	B	III	III	III	0.936248	7	241T,3037T,14408T,15324T,23403G,25433T,	Notre-Dame	2	Yes	Yes		Yes	Yes	No	Yes	No	No	No	No	frissons;faiblesse	No		No	No	No	No	No		No
VERD7_BC19	85	BC3	14.36	25	332866	317589	95.977	B.1	III	III	III	0.984456	6	241T,3037T,14408T,15324T,23403G,25433T,	Verdun	5	Yes	Yes		No	Yes	Yes	Yes	No	No	No	No	douleur_lombaire	No		No	No	No	No	No		No
VERD7_BC20	69	BC4	17.4	25	401949	355340	93.3853	B.1	III	III	III	0.990546	6	241T,3037T,14408T,15324T,23403G,25433T,	Verdun	3	Yes	Yes		No	Yes	No	No	No	No	No	No	No	No		No	No	No	No	No		No
VERD7_BC21	133	BC5	11.24	25	407861	393640	99.602	B.1	III	III	III	0.988053	6	241T,3037T,14408T,15324T,23403G,25433T,	Verdun
VERD13_BC23	232	BC6	4.7	25	395552	385937	99.602	B.1	III	III	III	0.986133	6	241T,3037T,14408T,15324T,23403G,25433T,	Verdun	4	Yes	Yes		No	Yes	Yes	No	No	No	No	No	rhinorrhée	No		No	No	No	No	No		No
VERD7_BC22	227	BC7	17.52	25	320995	299088	95.0139	B.1	LVIII	OTHER	rest	0.986889	5	3037T,14408T,15324T,23403G,25433T,	Verdun	3	No	Yes		No	Yes	No	No	Yes	No	Yes	No	mal_de_gorge	No		No	No	No	No	No		No
VERD10_BC2	176	BC8	24.68	35	505563	446602	97.8531	B.1.147	III	III	III	0.970752	7	241T,3037T,11138T,14408T,15324T,23403G,25433T,	Notre-Dame	4	No	Yes		Yes	Yes	Yes	No	Yes	No	No	Yes	No	No		No	No	No	No	No		No
VERD13_BC11	100	BC9	20.6	35	581764	425336	92.4824	B.1	III	III	III	0.918736	6	241T,3037T,11138T,14408T,23403G,	Verdun
VERD13_BC12	205	BD1	20.73	35	171275	135551	84.4798	B	III	III	III	0.955324	6	241T,3037T,14408T,23403G,25433T,	Verdun
VERD13_BC13	205	BD2	20.77	35	147469	118912	82.5001	B.1	III	III	III	0.954243	6	241T,3037T,11138T,14408T,23403G,25433T,	Verdun
VERD13_BC14	159	BD3	22.71	35	432163	323279	85.9211	B	IX	IX	rest	0.813071	10	241T,3037T,14408T,23403G,27964T,	Notre-Dame
VERD13_BC15	84	BD4	25.83	35	214949	165908	63.4084	B	XXXIX	OTHER		0.861263	10	241T,3037T,7504CA,11335T,11335T,23403G,23923C,	Verdun	4	Yes	Yes		No	Yes	No	No	No	No	No	No	mal_de_gorge	No		No	No	No	No	No		No
VERD7_BC23	146	BD5	14.01	25	385206	368436	97.7761	B.1.147	III	III	III	0.989065	7	241T,3037T,14408T,15324T,23403G,25433T,26754A,	Notre-Dame	5	Yes	Yes		No	Yes	Yes	No	No	No	Yes	No	inappétence	No		No	No	No	No	No		No
VERD13_BC16	241	BD6	19.8	35	389660	216561	77.3167	B.1	III	III		0.949794	8	241T,3037T,11138T,14408T,15324T,23403G,25433T,	Verdun	1	No	No	No										No		No	No	No	No	No		No

### Sheet: SupTable 2 - Run statistics
Run	PCR batch	Guppy	Minknow version	Primers	Library	Total reads
verd1	1	4.4.1	19.12.12	Individual	Artic V1	5313967
verd2	2	4.4.1	19.12.5	Individual	Nanopore	22922298
verd3	3	4.4.1	19.12.12	Individual	Nanopore	13219665
verd4	4	4.4.1	19.12.6	IDT prepooled	Nanopore	7605566
verd5	4	4.4.1	19.12.6	IDT prepooled	Nanopore	6877614
verd6	4	4.4.1	19.12.6	IDT prepooled	Nanopore	12228896
verd7	4	4.4.1	19.12.6	IDT prepooled	Nanopore	13470204
verd8	5	4.4.1	19.12.6	IDT prepooled	Nanopore	8199644
verd9	6 (25c), 7 (35c)	4.4.1	19.12.6	IDT prepooled	Nanopore	12578778
verd10	7	4.4.1	19.12.6	IDT prepooled	Nanopore	13547653
verd11	7	4.4.1	19.12.6	IDT prepooled	Nanopore	10862989
verd12	7	4.4.1	19.12.6	IDT prepooled	Nanopore	11931990
verd13	6 (25c), 7 (35c)	4.4.1	19.12.6	IDT prepooled	Nanopore	11597613
verd14	8	4.4.1	20.06.9	IDT prepooled	Nanopore	5895710

### Sheet: SupTable 3 - Negative controls
negCtrl number	Run	Barcode	PCR batch	Demuxed reads	Filtered reads	Genome completeness (%)	Pangolineage	Notes
1	verd1	18	1	125965	91636	90.6431	B.1
2	verd2	24	2	84050	51749	22.0379	None
3	verd3	24	3	28154	1171	0	None
4	verd4	1	4	66551	20573	0	None
5	verd7	24	4	62572	9736	2.27068	None
6	verd8	24	5	79	16	0	None	error?
7	verd9	14	6 (25c)	203	65	0	None
8	verd9	15	6 (25c)	503	85	0	None
9	verd10	17	7	3852	982	3.30736	None
10	verd12	24	7	7809	1703	0	None
11	verd13	8	6 (25c)	3861	2194	1.13032	None
12	verd13	24	5	2127	1217	17.9079	None	double check
Negative control ARTIC variants
negCtrl_1.pass.vcf.gz
#CHROM	POS	ID	REF	ALT	QUAL	FILTER	INFO	FORMAT	SAMPLE
MN908947.3	241	.	C	T	500	PASS	DP=85;AC=1,78;AM=6;MC=0;MF=0.0;MB=0.0;AQ=13.97;GM=1;PH=6.02,6.02,6.02,6.02;SC=None;	GT:GQ:PS:UG:UQ	1/1:500.0:.:1/1:500.0
MN908947.3	1059	.	C	T	500	dp	DP=1697;AC=185,1465;AM=47;MC=0;MF=0.0;MB=0.0;AQ=17.23;GM=1;PH=6.02,6.02,6.02,6.02;SC=None;	GT:GQ:PS:UG:UQ	1/1:500.0:.:1/1:500.0
MN908947.3	3037	.	C	T	500	PASS	DP=90;AC=1,79;AM=10;MC=0;MF=0.0;MB=0.0;AQ=11.89;GM=1;PH=6.02,6.02,6.02,6.02;SC=None;	GT:GQ:PS:UG:UQ	1/1:500.0:.:1/1:500.0
MN908947.3	14408	.	C	T	500	dp	DP=2839;AC=111,2411;AM=317;MC=0;MF=0.0;MB=0.0;AQ=12.12;GM=1;PH=6.02,6.02,6.02,6.02;SC=None;	GT:GQ:PS:UG:UQ	1/1:500.0:.:1/1:500.0
MN908947.3	23403	.	A	G	500	PASS	DP=408;AC=8,350;AM=50;MC=0;MF=0.0;MB=0.0;AQ=13.21;GM=1;PH=6.02,6.02,6.02,6.02;SC=None;	GT:GQ:PS:UG:UQ	1/1:500.0:.:1/1:500.0
MN908947.3	25563	.	G	T	500	dp	DP=2148;AC=279,1714;AM=155;MC=0;MF=0.0;MB=0.0;AQ=14.06;GM=1;PH=6.02,6.02,6.02,6.02;SC=None;	GT:GQ:PS:UG:UQ	1/1:500.0:.:1/1:500.0
negCtrl_2.pass.vcf.gz
#CHROM	POS	ID	REF	ALT	QUAL	FILTER	INFO	FORMAT	SAMPLE
MN908947.3	14408	.	C	T	500	dp	DP=2365;AC=48,2102;AM=215;MC=0;MF=0.0;MB=0.0;AQ=12.95;GM=1;PH=6.02,6.02,6.02,6.02;SC=None;	GT:GQ:PS:UG:UQ	1/1:500.0:.:1/1:500.0
MN908947.3	25563	.	G	T	500	dp	DP=1736;AC=10,1615;AM=111;MC=0;MF=0.0;MB=0.0;AQ=14.72;GM=1;PH=6.02,6.02,6.02,6.02;SC=None;	GT:GQ:PS:UG:UQ	1/1:500.0:.:1/1:500.0
MN908947.3	29114	.	CA	C	500	PASS	DP=135;AC=2,124;AM=9;MC=0;MF=0.0;MB=0.0;AQ=13.19;GM=1;PH=6.02,6.02,6.02,6.02;SC=None;	GT:GQ:PS:UG:UQ	1/1:500.0:.:1/1:500.0
MN908947.3	29311	.	CA	C	500	PASS	DP=135;AC=4,117;AM=14;MC=0;MF=0.0;MB=0.0;AQ=12.36;GM=1;PH=6.02,6.02,6.02,6.02;SC=None;	GT:GQ:PS:UG:UQ	1/1:500.0:.:1/1:500.0
negCtrl_3.pass.vcf.gz
#CHROM	POS	ID	REF	ALT	QUAL	FILTER	INFO	FORMAT	SAMPLE
negCtrl_4.pass.vcf.gz
#CHROM	POS	ID	REF	ALT	QUAL	FILTER	INFO	FORMAT	SAMPLE
negCtrl_5.pass.vcf.gz
#CHROM	POS	ID	REF	ALT	QUAL	FILTER	INFO	FORMAT	SAMPLE
MN908947.3	1059	.	C	T	500	dp	DP=343;AC=7,328;AM=8;MC=0;MF=0.0;MB=0.0;AQ=18.01;GM=1;PH=6.02,6.02,6.02,6.02;SC=None;	GT:GQ:PS:UG:UQ	1/1:500.0:.:1/1:500.0
negCtrl_6.pass.vcf.gz
#CHROM	POS	ID	REF	ALT	QUAL	FILTER	INFO	FORMAT	SAMPLE
negCtrl_7.pass.vcf.gz
#CHROM	POS	ID	REF	ALT	QUAL	FILTER	INFO	FORMAT	SAMPLE
negCtrl_8.pass.vcf.gz
#CHROM	POS	ID	REF	ALT	QUAL	FILTER	INFO	FORMAT	SAMPLE
negCtrl_9.pass.vcf.gz
#CHROM	POS	ID	REF	ALT	QUAL	FILTER	INFO	FORMAT	SAMPLE
MN908947.3	17207	.	AT	A	500	dp	DP=42;AC=3,38;AM=1;MC=0;MF=0.0;MB=0.0;AQ=14.28;GM=1;PH=6.02,6.02,6.02,6.02;SC=None;	GT:GQ:PS:UG:UQ	1/1:74.75:.:1/1:74.75
negCtrl_10.pass.vcf.gz
#CHROM	POS	ID	REF	ALT	QUAL	FILTER	INFO	FORMAT	SAMPLE
negCtrl_11.pass.vcf.gz
#CHROM	POS	ID	REF	ALT	QUAL	FILTER	INFO	FORMAT	SAMPLE
negCtrl_12.pass.vcf.gz
#CHROM	POS	ID	REF	ALT	QUAL	FILTER	INFO	FORMAT	SAMPLE
MN908947.3	241	.	C	T	402.69	PASS	DP=23;AC=0,21;AM=2;MC=0;MF=0.0;MB=0.0;AQ=15.88;GM=1;PH=6.02,6.02,6.02,6.02;SC=None;	GT:GQ:PS:UG:UQ	1/1:59.4:.:1/1:59.4
MN908947.3	23403	.	A	G	500	dp	DP=34;AC=0,29;AM=5;MC=0;MF=0.0;MB=0.0;AQ=12.98;GM=1;PH=6.02,6.02,6.02,6.02;SC=None;	GT:GQ:PS:UG:UQ	1/1:83.29:.:1/1:83.29

### Sheet: SupTable 4 - Technical Replicat
Batch ID	Sample	Replicate	Cycle Number	Completeness	Pangolineage	Haplotype	dmux_reads	filt_reads	mVAF	#variants
VERD4_BC2	AB9	merged	14.2	95.064	B.1	II	226341	207665	0.980875	8
VERD4_BC2	AB9	1	14.2	94.1143	B.1	II	197818	181774	0.983365	8
VERD4_BC2	AB9	2	14.2	83.4766	B.1	II	28523	25891	0.968107	8
VERD4_BC17	AH5	merged	17.35	87.1351	B.1	Other	302740	240050	0.928379	7
VERD4_BC17	AH5	1	17.35	85.2323	B.1	Other	209415	165797	0.927468	7
VERD4_BC17	AH5	2	17.35	81.6005	B.1	Other	93325	74253	0.927096	7
VERD4_BC18	AH7	merged	10.64	94.4888	B.1	II	112793	107865	0.95541	8
VERD4_BC18	AH7	1	10.64	92.576	B.1	Other	97583	93330	0.964976	7
VERD4_BC18	AH7	2	10.64	84.1588	B.1	Other	15210	14535	0.871516	7
VERD9_BC5	AI4	merged	26.66	91.3721	B.1.147	III	522548	318083	0.897011	9
VERD9_BC5	AI4	1	26.66	88.5329	B.1.147	III	362528	217252	0.897892	11
VERD9_BC5	AI4	2	26.66	76.5308	B.1.147	III	160020	100831	0.943686	10
VERD4_BC21	AI7	merged	7.48	90.6431	B.1	III	144826	136548	0.972221	7
VERD4_BC21	AI7	1	7.48	88.1082	B.1	III	103663	97962	0.972781	7
VERD4_BC21	AI7	2	7.48	84.3628	B.1	Other	41163	38586	0.96628	6
VERD13_BC10	AN1	merged	20.6	89.603	B.1	III	556712	370550	0.963334	6
VERD13_BC10	AN1	1	20.6	85.9312	B.1	III	367885	223182	0.957415	6
VERD13_BC10	AN1	2	20.6	85.9312	B.1	III	188827	147368	0.95642	6
VERD10_BC18	AN2	merged	26.87	95.8131	B.1	Other	1032689	881314	0.86248	7
VERD10_BC18	AN2	1	26.87	94.5858	B.1	Other	672389	576629	0.865084	10
VERD10_BC18	AN2	2	26.87	93.0642	B.1	Other	360300	304685	0.863665	10
VERD5_BC7	AP3	merged	17.57	93.4321	B.1	III	488845	402287	0.793048	6
VERD5_BC7	AP3	1	17.57	92.576	B.1	III	330600	273176	0.793694	9
VERD5_BC7	AP3	2	17.57	90.827	B.1	III	158245	129111	0.793417	9
VERD5_BC10	AQ2	merged	14.26	94.2614	B.1	II	194209	183831	0.988461	6
VERD5_BC10	AQ2	1	14.26	92.459	B.1	II	138141	130819	0.988562	6
VERD5_BC10	AQ2	2	14.26	88.7169	B.1	Other	56068	53012	0.984956	5
VERD5_BC14	AQ7	merged	16.67	94.1143	B.1.350	II	511182	423671	0.956883	6
VERD5_BC14	AQ7	1	16.67	94.0742	B.1.350	II	335907	279248	0.955958	7
VERD5_BC14	AQ7	2	16.67	91.4156	B.1.350	II	175275	144423	0.953936	7
VERD5_BC15	AQ9	merged	17.74	61.7965	B	Other	248858	139647	0.797207	4
VERD5_BC15	AQ9	1	17.74	50.0619	A	Other	168151	92948	0.799078	6
VERD5_BC15	AQ9	2	17.74	39.8589	NA	I	80707	46699	0.758015	5
VERD5_BC16	AR1	merged	15.21	98.4717	B.1	II	652524	609760	0.985685	13
VERD5_BC16	AR1	1	15.21	95.064	B.1	II	361009	337443	0.98371	12
VERD5_BC16	AR1	2	15.21	95.064	B.1	II	291515	272317	0.983582	12
VERD5_BC18	AR4	merged	11.99	95.9904	B.1.281	II	255027	240111	0.92813	10
VERD5_BC18	AR4	1	11.99	95.9904	B.1.281	II	194551	183015	0.930539	11
VERD5_BC18	AR4	2	11.99	90.3622	B.1.281	Other	60476	57096	0.957609	8
VERD5_BC24	AS6	merged	16.73	95.064	B.1	II	505234	446796	0.873805	6
VERD5_BC24	AS6	1	16.73	95.064	B.1	II	293810	260170	0.878359	10
VERD5_BC24	AS6	2	16.73	94.2079	B.1	II	211424	186626	0.868165	10
VERD11_BC12	AT2	merged	23.07	88.961	B.1	III	594092	262223	0.936382	6
VERD11_BC12	AT2	1	23.07	84.7306	B.1	III	391932	175576	0.935425	7
VERD11_BC12	AT2	2	23.07	78.7078	B.1	III	202160	86647	0.927974	6
VERD11_BC15	AU5	merged	25.86	56.1783	B.1	Other	142250	81210	0.984705	7
VERD11_BC15	AU5	1	25.86	56.1783	B.1	Other	140141	79986	0.984763	7
VERD11_BC15	AU5	2	25.86	20.5498	NA	Other	2109	1224	0.971377	3
VERD11_BC17	AV2	merged	27.28	89.68	B.1	III	589934	346455	0.835658	6
VERD11_BC17	AV2	1	27.28	84.2591	B.1	III	375643	222084	0.834983	8
VERD11_BC17	AV2	2	27.28	81.6908	B.1	III	214291	124371	0.834665	8
VERD11_BC18	AV3	merged	22.38	38.3339	None	Other	293491	88744	0.983188	6
VERD11_BC18	AV3	1	22.38	37.5347	NA	Other	210661	63144	0.982776	6
VERD11_BC18	AV3	2	22.38	34.2441	NA	Other	82830	25600	0.984229	6
VERD11_BC20	AW3	merged	24.64	93.8836	B.1	IX	650898	284943	0.919373	10
VERD11_BC20	AW3	1	24.64	87.63	B.1	Other	458604	203350	0.90325	10
VERD11_BC20	AW3	2	24.64	55.1985	B.1	Other	192294	81593	0.882838	7
VERD11_BC23	AW9	merged	20.15	89.2051	B.1	II	528188	353276	0.914858	7
VERD11_BC23	AW9	1	20.15	85.3192	B.1	II	347442	233983	0.870554	9
VERD11_BC23	AW9	2	20.15	83.3227	B.1	II	180746	119293	0.870421	9
VERD12_BC3	AX7	merged	22.37	81.6072	B.1	III	400395	311220	0.890861	4
VERD12_BC3	AX7	1	22.37	78.7647	B.1	III	241211	187282	0.987812	4
VERD12_BC3	AX7	2	22.37	77.8751	B.1	III	159184	123938	0.891104	5
VERD12_BC6	AY4	merged	18.27	70.5882	B.1	Other	543770	310248	0.762092	4
VERD12_BC6	AY4	1	18.27	68.6587	B.1	Other	382272	216609	0.867656	5
VERD12_BC6	AY4	2	18.27	63.7561	B.1	Other	161498	93639	0.810034	6
VERD12_BC7	AY5	merged	26.3	50.1053	B.1	?	705400	291719	0.909349	4
VERD12_BC7	AY5	1	26.3	46.7278	NA	?	423941	174619	0.912281	5
VERD12_BC7	AY5	2	26.3	45.8549	NA	?	281459	117100	0.904449	5
VERD13_BC11	BC9	merged	20.73	92.4824	B.1	III	581764	425336	0.918736	5
VERD13_BC11	BC9	1	20.73	91.7567	B.1	III	413850	292429	0.900195	6
VERD13_BC11	BC9	2	20.73	85.2222	B.1	III	167914	132907	0.956295	6

### Sheet: SupTable 5 - Haplotype features
	Haplotype:	I	II	III	IX	VIII
	NextStrain:	19A	20C	20A	20A	20B
Genomic coordinate	241	C	U	U	U	U
	313	C	C	C	C	C
	1059	C	U	U	U	U
	1163	A	A	A	A	A
	3037	C	U	U	U	U
	7540	U	U	U	U	U
	8782	C	C	C	C	C
	14408	C	U	C	C	C
	14805	C	C	C	C	C
	16647	G	G	G	G	G
	18555	C	C	C	C	C
	22992	G	G	G	G	G
	23401	G	G	G	G	G
	23403	A	G	G	G	G
	25563	G	U	G	U	G
	26144	G	G	G	G	G
	28144	U	U	U	U	U
	28881	G	G	G	G	A
	28882	G	G	G	G	A
	28883	G	G	G	G	C

### Sheet: SupTable 6 - GenotypePhenotype 
		Multiple haplogroup comparisons
		Haplotypes
		II			III	REST
		IIa	IIb	II total		I	VIII	IX	OTHER	REST total
Fever	Presence	5	10	15	66	1	1	1	3	6
	Absence	8	13	21	79	0	3	6	7	16
	Total	13	23	36	145	1	4	7	10	22	p-value
	Fisher exact			x	x	x	x	x	x		0.4059
	Fisher exact			x	x					x	0.2892
	Fisher exact	x	x		x					x	0.449
Cough	Presence	9	15	24	101	1	4	6	9	20
	Absence	4	8	12	44	0	0	1	1	2
	Total	13	23	36	145	1	4	7	10	22	p-value
	Fisher exact			x	x	x	x	x	x		0.5485
	Fisher exact			x	x					x	0.09396
	Fisher exact	x	x		x					x	0.1554
Fatigue	Presence	7	9	16	40	1	0	2	2	5
	Absence	6	14	20	105	0	4	5	8	17
	Total	13	23	36	145	1	4	7	10	22	p-value
	Fisher exact			x	x	x	x	x	x		0.1366
	Fisher exact			x	x					x	0.1149
	Fisher exact	x	x		x					x	0.1491
Headache	Presence	7	2	9	30	0	1	0	2	3
	Absence	6	21	27	115	1	3	7	8	19
	Total	13	23	36	145	1	4	7	10	22	p-value
	Fisher exact			x	x	x	x	x	x		0.7621
	Fisher exact			x	x					x	0.619
	Fisher exact	x	x		x					x	0.01773
Myalgia	Presence	4	3	7	39	1	3	1	2	7
	Absence	9	20	29	106	0	1	6	8	15
	Total	13	23	36	145	1	4	7	10	22	p-value
	Fisher exact			x	x	x	x	x	x		0.1152
	Fisher exact			x	x					x	0.5226
	Fisher exact	x	x		x					x	0.4441
Nausea, vomiting, diarrhea	Presence	0	6	6	15	0	0	0	1	1
	Absence	13	17	30	130	1	4	7	9	21
	Total	13	23	36	145	1	4	7	10	22	p-value
	Fisher exact			x	x	x	x	x	x		0.7792
	Fisher exact			x	x					x	0.3784
	Fisher exact	x	x		x					x	0.0692
Dyspnea	Presence	2	7	9	31	0	1	2	4	7
	Absence	11	16	27	114	1	3	5	6	15
	Total	13	23	36	145	1	4	7	10	22	p-value
	Fisher exact			x	x	x	x	x	x		0.7075
	Fisher exact			x	x					x	0.4965
	Fisher exact	x	x		x					x	0.4787
Confusion	Presence	1	8	9	29	0	0	0	2	2
	Absence	12	15	27	116	1	4	7	8	20
	Total	13	23	36	145	1	4	7	10	22	p-value
	Fisher exact			x	x	x	x	x	x		0.7199
	Fisher exact			x	x					x	0.338
	Fisher exact	x	x		x					x	0.1343
Sore throat	Presence	2	2	4	22	0	0	2	2	4
	Absence	11	21	32	123	1	4	5	8	18
	Total	13	23	36	145	1	4	7	10	22	p-value
	Fisher exact			x	x	x	x	x	x		0.6903
	Fisher exact			x	x					x	0.7333
	Fisher exact	x	x		x					x	0.8176
Other symptoms	Presence	7	15	22	72	1	3	3	6	13
	Absence	6	8	14	73	0	1	4	4	9
	Total	13	23	36	145	1	4	7	10	22	p-value
	Fisher exact			x	x	x	x	x	x		0.6186
	Fisher exact			x	x					x	0.4041
	Fisher exact	x	x		x					x	0.505
Co-morbidity	Presence	0	4	4	43	0	0	1	1	2
	Absence	15	20	35	113	1	4	6	9	20
	Total	15	24	39	156	1	4	7	10	22	p-value
	Fisher exact			x	x	x	x	x	x		0.1486
	Fisher exact			x	x					x	0.01798
	Fisher exact	x	x		x					x	0.01858
Mortality	Presence	0	3	3	17	0	0	0	1	1
	Absence	15	21	36	139	1	4	7	9	21
	Total	15	24	39	156	1	4	7	10	22	p-value
	Fisher exact			x	x	x	x	x	x		0.974
	Fisher exact			x	x					x	0.8076
	Fisher exact	x	x		x					x	0.5645
Employee status	Presence	10	12	22	89	0	3	4	4	11
	Absence	5	12	17	67	1	1	3	6	11
	Total	15	24	39	156	1	4	7	10	22	p-value
	Fisher exact			x	x	x	x	x	x		0.759
	Fisher exact			x	x					x	0.8567
	Fisher exact	x	x		x					x	0.7053
		Individual haplogroup comparisons
		Subgroups				ALL - IIa	ALL - IIb	ALL - III	ALL - REST
		II		III	REST
		IIa	IIb
Fever	Presence	5	10	66	6	82	77	21	81
	Absence	8	13	79	16	108	103	37	100
	Total	13	23	145	22	190	180	58	181	p-value
	Fisher exact	x				x				0.7816
	Fisher exact		x				x			1
	Fisher exact			x				x		0.2724
	Fisher exact				x				x	0.1703
Cough	Presence	9	15	101	20	136	130	44	125
	Absence	4	8	44	2	54	50	14	56
	Total	13	23	145	22	190	180	58	181	p-value
	Fisher exact	x				x				1
	Fisher exact		x				x			0.4717
	Fisher exact			x				x		0.3968
	Fisher exact				x				x	0.04306
Fatigue	Presence	7	9	40	5	54	52	21	56
	Absence	6	14	105	17	136	128	37	125
	Total	13	23	145	22	190	180	58	181	p-value
	Fisher exact	x				x				0.06474
	Fisher exact		x				x			0.3383
	Fisher exact			x				x		0.2392
	Fisher exact				x				x	0.6227
Headache	Presence	7	2	30	3	35	40	12	39
	Absence	6	21	115	19	155	140	46	142
	Total	13	23	145	22	190	180	58	181	p-value
	Fisher exact	x				x				0.006555
	Fisher exact		x				x			0.1748
	Fisher exact			x				x		1
	Fisher exact				x				x	0.5779
Myalgia	Presence	4	3	39	7	49	50	14	46
	Absence	9	20	106	15	141	130	44	135
	Total	13	23	145	22	190	180	58	181	p-value
	Fisher exact	x				x				0.7459
	Fisher exact		x				x			0.2055
	Fisher exact			x				x		0.7271
	Fisher exact				x				x	0.6073
Nausea, vomiting, diarrhea	Presence	0	6	15	1	22	16	7	21
	Absence	13	17	130	21	168	164	51	160
	Total	13	23	145	22	190	180	58	181	p-value
	Fisher exact	x				x				0.3683
	Fisher exact		x				x			0.02382
	Fisher exact			x				x		0.8032
	Fisher exact				x				x	0.4786
Dyspnea	Presence	2	7	31	7	45	40	16	40
	Absence	11	16	114	15	145	140	42	141
	Total	13	23	145	22	190	180	58	181	p-value
	Fisher exact	x				x				0.7365
	Fisher exact		x				x			0.4313
	Fisher exact			x				x		0.3608
	Fisher exact				x				x	0.2962
Confusion	Presence	1	8	29	2	39	32	11	38
	Absence	12	15	116	20	151	148	47	143
	Total	13	23	145	22	190	180	58	181	p-value
	Fisher exact	x				x				0.4708
	Fisher exact		x				x			0.08957
	Fisher exact			x				x		1
	Fisher exact				x				x	0.2598
Sore throat	Presence	2	2	22	4	28	28	8	26
	Absence	11	21	123	18	162	152	50	155
	Total	13	23	145	22	190	180	58	181	p-value
	Fisher exact	x				x				1
	Fisher exact		x				x			0.5395
	Fisher exact			x				x		1
	Fisher exact				x				x	0.7492
Other symptoms	Presence	7	15	72	13	100	92	35	94
	Absence	6	8	73	9	90	88	23	87
	Total	13	23	145	22	190	180	58	181	p-value
	Fisher exact	x				x				1
	Fisher exact		x				x			0.2681
	Fisher exact			x				x		0.2132
	Fisher exact				x				x	0.6524
Co-morbidity	Presence	0	4	43	2	49	45	6	47
	Absence	15	20	113	20	153	148	55	148
	Total	15	24	156	22	202	193	61	195	p-value
	Fisher exact	x				x				0.02559
	Fisher exact		x				x			0.608
	Fisher exact			x				x		0.006173
	Fisher exact				x				x	0.1758
Deceased	Presence	0	3	17	1	21	18	4	20
	Absence	15	21	139	21	181	175	57	175
	Total	15	24	156	22	202	193	61	195	p-value
	Fisher exact	x				x				0.3715
	Fisher exact		x				x			0.7112
	Fisher exact			x				x		0.4466
	Fisher exact				x				x	0.7031

### Sheet: SupTable 7 - Longitudinal sampl
Batch ID	Patient ID	Sample ID	CN	Filtered reads	Genome completeness	Pangolin	Haplogroup	mVAF	Note
VERD3_BC6	8	AK4	10.46	604528	97.82	B.1.147	III	0.9899
VERD6_BC10	8	AU2	12.34	365172	96.97	B.1	III	0.9858
VERD2_BC2	16	AA3	12.48	2538259	99.6	B.1	III	0.9869	negative control 22% complete
VERD12_BC2	16	AX5	20.4	198639	87.12	B	III	0.9492
VERD6_BC4	17	AT3	10.57	357546	99.6	B.1.147	III	0.9855
VERD6_BC3	17	AS9	13.55	324971	96.98	B.1.147	III	0.9819
VERD5_BC6	24	AP2	11.93	134265	97.78	B.1	III	0.9874
VERD11_BC2	24	AO4	29.05	266035	83.17	B	other	0.7395
VERD11_BC22	50	AW6	24.27	153296	70.19	B.1	III	0.8703
VERD10_BC20	50	AN5	15.56	476136	97.78	B.1	III	0.989
VERD6_BC16	78	AV7	8.37	208126	93.29	B.1	III	0.8466
VERD5_BC7	78	AP3	17.57	402287	93.43	B	III	0.793
VERD10_BC4	79	AH9	24.02	296942	62.22	B	other	0.8331
VERD9_BC5	79	AI4	26.66	318083	91.37	B	III	0.897
VERD13_BC3	90	AQ8	6.56	308789	99.6	B.1	III	0.9864
VERD11_BC4	90	AO8	25.98	271995	87.26	B.1	IX	0.8238
VERD8_BC13	93	AP8	5.61	403433	99.6	B.1	III	0.9855	Negative control 18% complete
VERD9_BC22	93	AG5	23.38	317324	98.69	B.1.36	II	0.8042
VERD8_BC14	100	AQ3	4.61	329269	99.6	B.1	III	0.9869	Negative control 18% complete
VERD13_BC11	100	BC9	20.6	425336	92.48	B.1	III	0.9187
VERD10_BC22	100	AN7	22.12	184752	90.68	B.1	other	0.7854
VERD10_BC9	111	AJ5	21.73	370176	95.94	B.1	III	0.9879
VERD7_BC1	111	AX9	16.76	436057	91.56	B.1	III	0.9898
VERD13_BC2	119	AF8	6.65	323279	85.92	B	IX	0.8131
VERD11_BC5	119	AP5	21.97	98307	49.91	B.1	other	0.9156
VERD7_BC21	133	BC5	11.24	393640	99.6	B.1	III	0.9881
VERD12_BC9	133	AZ4	21.35	162642	80.28	B.1	III	0.9852
VERD6_BC20	134	AW2	16.04	375778	94.24	B.1	IX	0.8837
VERD10_BC14	134	AM2	23.41	395825	96.86	B.1.147	III	0.927
VERD10_BC15	152	AM7	12.43	178734	95.91	B.1	III	0.9879
VERD10_BC1	152	AH3	22.3	391578	97.76	B	II	0.7958
VERD5_BC18	153	AR4	11.99	240111	95.99	B.1.281	II	0.9281
VERD12_BC14	153	BA4	28.04	433751	77.46	B	other	0.9081
VERD10_BC8	159	AJ3	24.4	250547	83.71	B.1	III	0.9278
VERD13_BC14	159	BD3	22.71	323279	85.92	B	IX	0.8131
VERD12_BC17	180	BB5	19.47	379582	89.74	B.1	III	0.8602
VERD11_BC3	180	AO5	25.71	226431	76.14	B	other	0.907
VERD9_BC20	181	AF5	22.94	333105	83.38	B	other	0.8324
VERD10_BC6	181	AI2	28.55	309754	97.78	B.1	III	0.8884
VERD12_BC11	187	AZ7	25.83	257067	60.35	B.1	other	0.7503
VERD10_BC23	187	AN8	29.15	186321	96.94	B.1	IX	0.965
VERD6_BC7	205	AT8	9.7	378090	99.6	B.1	II	0.9911
VERD13_BC13	205	BD2	20.77	118912	82.5	B.1	III	0.9542
VERD13_BC12	205	BD1	20.73	135551	84.48	B	III	0.9553
VERD11_BC1	205	AO2	24.46	336044	97.89	B.1	III	0.9139
